# Psychometric analysis of the Evaluation of Multidimensional Functioning and Risks in Aging (EMFRA) scale: reliability, structural validity, and concurrent validity

**DOI:** 10.64898/2026.11.11.26367642

**Authors:** José Fierro-Marrero, Adrián Gallego-García, Luís Cabrera-Durán, Sergio Martínez-Benito, Alba Paris-Alemany, Roy La Touche

**Author notes:** Corresponding author; Alba Paris-Alemany. José Fierro-Marrero, Adrián Gallego-García Luis Cabrera-Durán Sergio Martínez-Benito, Roy La Touche.

## Abstract

**Background:** EMFRA is a brief scale developed to assess physical, cognitive, emotional, and social functioning in older adults. This study examined its initial psychometric properties.

**Methods:** A cross-sectional study was conducted with 201 older adults aged ≥65 years without a diagnosis of dementia, recruited from the community, day-care and nursing centres from Madrid. Dimensional structure was examined through bootstrap parallel analysis (PA), bootstrap exploratory graph analysis (EGA), and factor analysis (FA), followed by progressive item refinement. Internal consistency, test–retest reliability in a subsample (n = 22), SEM, MDC95, floor and ceiling effects, and associations with SPPB, MoCA, Barthel Index, and HADS were assessed.

**Results:** The 21-item version did not reproduce the four hypothesized domains, yielding a three-dimensional solution with limited stability. A nine-item version comprised two factors, Autonomy and Psychological Distress, although FA fit was limited (TLI = 0.80; RMSEA = 0.13). A low hierarchical omega (0.409) did not support a total score, whereas factor reliability was adequate (ω = 0.840 and 0.785). Test–retest ICCs were 0.82 and 0.78, with wide 95% CIs. No floor or ceiling effects were observed. Autonomy correlated with SPPB (r = 0.751), MoCA (r = 0.697), and Barthel (r = 0.56), and Psychological Distress with HADS (r = 0.625).

**Conclusions:** The nine-item EMFRA shows preliminary evidence of a two-factor structure whose factors should be scored separately. Its temporal reliability and measurement error remain uncertain, and external validation is required before clinical implementation.

## Supplementary material for "Psychometric analysis of the Evaluation of Multidimensional Functioning and Risks in Aging (EMFRA) scale: reliability, structural validity, and concurrent validity": Database - Age Eliminated

### Sheet: Hoja1
Subject	Complete_evaluation	Sex	Height	Weight	BMI	Educational_level	Years_studied	Marital_status	Laboral_status	Msk_pathology_original	Msk_pathology_renamed	Neurological_pathology	Neurological_pathology_renamed	Psych_pathology	Psych_pathology_renamed	Metabo_pathology	Metabo_pathology_renamed	Other_pathology	Other_pathology_renamed	SPPB_balance_points	SPPB_walk_first_trial_seconds	SPPB_walk_second_trial_seconds	SPPB_walk_second_mean	SPPB_walk_first_trial_points	SPPB_walk_second_trial_points	SPPB_walk_final_points	SPPB_FTSS_first_trial_seconds	SPPB_FTSS_second_trial_seconds	SPPB_FTSS_mean	SPPB_FTSS_first_trial_points	SPPB_FTSS_second_trial_points	SPPB_FTSS_final_points	SPPB_points	MoCA_without_studies	MOCA_with_studies	Handgrip_first_trial	Handgrip_second_trial	Handgrip_third_trial	Handgrip_mean	EMFRA_item1_trait	EMFRA_item2_trait	EMFRA_item3_trait	EMFRA_item4_trait	EMFRA_item5_trait	EMFRA_item6_trait	EMFRA_item7_trait	EMFRA_item8_trait	EMFRA_item9_trait	EMFRA_item10_trait	EMFRA_item11_trait	EMFRA_item12_trait	EMFRA_item13_trait	EMFRA_item14_trait	EMFRA_item15_trait	EMFRA_item16_trait	EMFRA_item17_trait	EMFRA_item18_trait	EMFRA_item19_trait	EMFRA_item20_trait	EMFRA_item21_trait	EMFRA_item1_trait_reverse	EMFRA_item2_trait_reverse	EMFRA_item3_trait_reverse	EMFRA_item4_trait_reverse	EMFRA_item5_trait_reverse	EMFRA_item6_trait_reverse	EMFRA_item8_trait_reverse	EMFRA_item9_trait_reverse	EMFRA_item11_trait_reverse	EMFRA_item12_trait_reverse	EMFRA_item13_trait_reverse	EMFRA_item14_trait_reverse	EMFRA_item15_trait_reverse	EMFRA_item16_trait_reverse	EMFRA_item19_trait_reverse	EMFRA_item20_trait_reverse	FRAIL_item1	FRAIL_item2	FRAIL_item3	FRAIL_item4	FRAIL_item5	FRAIL_total	Barthel_feeding	Barthel_bathing	Barthel_dressing	Barthel_grooming	Barthel_bowels	Barthel_bladder	Barthel_toileting	Barthel_transfers	Barthel_ambulation	Barthel_stairs	Barthel_total	HADS_A1	HADS_D1	HADS_A2	HADS_D2	HADS_A3	HADS_D3	HADS_A4	HADS_D4	HADS_A5	HADS_D5	HADS_A6	HADS_D6	HADS_A7	HADS_D7	HADS_anxiety_total	HADS_depression_total	HADS_total	Assessed_retest	Days_between_assessments	Handgrip_first_trial_retest	Handgrip_second_trial_retest	Handgrip_third_trial_retest	EMFRA_item1_trait_retest	EMFRA_item2_trait_retest	EMFRA_item3_trait_retest	EMFRA_item4_trait_retest	EMFRA_item5_trait_retest	EMFRA_item6_trait_retest	EMFRA_item7_trait_retest	EMFRA_item8_trait_retest	EMFRA_item9_trait_retest	EMFRA_item10_trait_retest	EMFRA_item11_trait_retest	EMFRA_item12_trait_retest	EMFRA_item13_trait_retest	EMFRA_item14_trait_retest	EMFRA_item15_trait_retest	EMFRA_item16_trait_retest	EMFRA_item17_trait_retest	EMFRA_item18_trait_retest	EMFRA_item19_trait_retest	EMFRA_item20_trait_retest	EMFRA_item21_trait_retest	EMFRA_item1_trait_reverse_retest	EMFRA_item2_trait_reverse_retest	EMFRA_item5_trait_reverse_retest	EMFRA_item6_trait_reverse_retest	EMFRA_item11_trait_reverse_retest	EMFRA_item13_trait_reverse_retest	EMFRA_item14_trait_reverse_retest	EMFRA_item15_trait_reverse_retest	EMFRA_item19_trait_reverse_retest	EMFRA_minutes_retest	EMFRA_seconds_retest	EMFRA_time_total_minutes_retest
1	Yes	Male	1.65	70	25.7117	University	31	Married	Retired	No	No	No	No	No	No	No	No	No	No	1	4.61	4.92	4.765	2	2	2	17.44	13.71	15.575	1	2	2	5	14	14	15	14	16	15	0	1	0	0	1	2	0	1	1	2	1	1	1	1	1	0	2	1	1	0	2	2	1	2	2	1	0	1	1	1	1	1	1	1	2	1	2	1	0	0	0	0	1	10	5	5	5	10	10	10	15	15	10	95	0	2	1	1	1	0	1	1	1	0	1	1	1	1	6	6	12	Yes	2	13	15	16	0	1	0	0	1	2	2	1	1	2	0	1	0	1	2	0	2	1	1	0	1	2	1	1	0	2	2	1	0	1
2	Yes	Female	1.48	55	25.1096	High school	15	Widowed	Retired	No	No	No	No	No	No	No	No	No	No	1	4.49	3.5	3.995	2	3	3	13.61	13.23	13.42	3	3	3	7	13	13	16	14	14	14.6667	0	1	0	1	1	1	0	1	1	1	0	0	1	1	1	1	2	1	0	0	1	2	1	2	1	1	1	1	1	2	2	1	1	1	1	2	2	2	0	1	0	0	3	10	5	10	5	10	5	10	15	15	10	95	1	0	1	0	1	1	1	1	0	0	1	1	0	1	5	4	9	Yes	2	14	14	14	0	2	0	1	1	1	2	1	1	1	0	0	1	1	1	0	1	1	0	0	1	2	0	1	1	2	1	1	1	2
3	Yes	Female	1.53	68	29.0487	Professional training	17	Divorced	Retired	No	No	No	No	No	No	Diabetes, Hipotension	Diabetes, Hypotension	No	No	3	4.2	3.96	4.08	2	3	3	10.72	8.92	9.82	4	4	4	10	17	17	16	17	16	16.3333	0	1	0	0	0	2	2	1	0	1	0	0	0	1	2	0	2	1	1	0	2	2	1	2	2	2	0	1	2	2	2	2	1	0	2	1	2	1	0	0	2	0	3	10	5	10	5	10	10	10	15	15	10	100	0	0	0	0	0	0	0	0	0	0	0	0	0	0	0	0	0	No
4	Yes	Female	1.49	57	25.6745	Elementary school	9	Widowed	Retired	Artrosis de Cadera	Hip osteoarthritis	No	No	No	No	No	No	Cancer de ovarios	Ovarian cancer	1	4.84	4.39	4.615	2	2	2	9.66	9.22	9.44	4	4	4	7	11	12	14	18	18	16.6667	1	1	2	1	2	0	1	1	1	2	0	0	2	0	1	0	2	2	0	0	2	1	1	0	1	0	2	1	1	2	2	0	2	1	2	2	2	1	4	4	0	2	11	10	5	10	5	10	10	10	15	10	0	85	0	0	0	0	0	0	0	0	0	0	2	0	0	0	2	0	2	Yes	2	18	19	19	1	1	2	1	2	1	1	1	1	2	0	0	0	0	2	0	2	2	0	0	2	1	1	0	1	2	2	2	0	2
5	Yes	Female	1.48	45	20.5442	Elementary school	11	Widowed	Retired	No	No	No	No	No	No	Hipertension	Hypertension	No	No	4	3.6	4.2	3.9	3	2	3	9.8	8.71	9.255	4	4	4	11	14	15	13	16	18	15.6667	1	1	0	0	1	1	1	1	1	1	1	1	1	1	2	0	2	1	1	1	2	1	1	2	2	1	1	1	1	1	1	1	1	0	2	1	1	0	2	1	0	0	3	10	5	10	5	10	10	10	15	15	10	100	1	1	0	0	1	0	1	0	1	0	0	0	0	0	4	1	5	Yes	4	12	14	14	0	1	0	0	0	0	2	1	0	1	0	1	0	1	1	0	1	2	2	0	1	2	1	2	2	2	2	1	1	0
6	Yes	Female	1.62	72	27.4348	High school	15	Widowed	Retired	Protesis de Cadera derecha	Hip arthroplasty	No	No	No	No	No	No	No	No	2	5.36	5.48	5.42	2	2	2	12.57	14.86	13.715	3	2	3	7	22	22	20	16	20	18.6667	1	1	2	0	1	1	1	0	1	2	0	1	1	0	2	0	2	1	1	0	2	1	1	0	2	1	1	2	1	2	1	1	2	0	2	1	2	2	2	2	2	0	8	10	5	10	5	10	10	10	15	15	10	100	1	0	0	0	1	0	0	1	0	0	0	0	0	0	2	1	3	Yes	4	18	18	18	1	1	1	0	1	2	2	1	0	2	0	1	1	0	2	0	2	1	1	0	2	1	1	1	0	2	1	2	0	1
7	Yes	Female	1.62	100	38.1039	Elementary school	9	Single	Retired	Fractura de codo	Elbow fracture	Ictus Grado 1	Stroke	No	No	Hiper-hipotensión	Hypertension	Cancer de mama	Mamarian cancer	1	6.85	5.85	6.35	1	1	1	Unable	Unable	Unable	0	0	0	2	14	15	18	21	18	19	1	1	2	2	2	0	1	2	2	1	2	2	1	2	0	1	1	1	0	1	2	1	1	0	0	0	2	0	0	0	0	1	0	2	1	2	1	2	4	4	3	2	15	10	0	10	5	5	5	10	15	10	0	70	3	1	3	1	3	1	2	2	2	2	2	2	3	1	18	10	28	Yes	2	14	12	12	0	1	2	2	2	0	1	2	2	1	2	2	1	2	1	2	1	0	0	0	1	2	1	0	2	0	1	0	1	2
8	Yes	Female	1.61	80	30.863	Preschool education	7	Widowed	Retired	Artrosis de rodilla	Knee osteoarthritis	No	No	No	No	Hipertension	Hypertension	Histerectomía, Enfermedad renal crónica	Uterine surgery, Chronic renal disease	1	4.84	3.94	4.39	2	3	3	22.6	16.75	19.675	1	1	1	5	11	12	14	17	18	16.3333	1	1	0	1	2	0	1	1	0	2	2	1	0	1	0	0	1	0	1	2	2	1	1	2	1	0	2	1	2	0	1	2	1	2	2	1	0	2	4	0	2	0	8	10	0	10	5	10	10	10	15	15	10	95	1	1	0	1	1	1	0	0	1	0	0	0	1	0	4	3	7	Yes	2	17	16	15	0	1	2	1	2	0	1	2	1	2	2	2	1	2	1	0	1	0	0	0	2	2	1	0	2	0	1	0	1	2	16	7	16.1167
9	Yes	Male	1.54	67	28.251	High school	16	Single	Retired	Dolor de rodilla	Knee pain	Parkinson	Parkinson's disease	No	No	No	No	Operado de cataratas	Cataract surgery	4	4.05	3.9	3.975	3	3	3	14.41	14.88	14.645	2	2	2	9	20	20	33	35	34	34	1	1	0	1	1	2	2	1	1	2	1	1	1	1	1	0	2	1	1	1	1	1	1	2	1	1	0	1	1	1	1	1	1	1	2	1	1	2	2	2	0	0	6	10	5	10	5	10	10	10	15	15	10	100	1	1	1	1	1	2	1	1	1	0	1	1	1	0	7	6	13	Yes	5	26	33	32	1	2	0	1	1	2	2	1	1	1	1	1	1	1	1	0	2	1	1	0	1	1	0	1	0	1	1	1	1	1	12	31	12.5167
10	Yes	Female	1.55	57	23.7253	University	21	Widowed	Retired	Fractura de cadera, osteosintesis de cadera	Hip fracture, Femoral neck osteosynthesis	No	No	Ansiedad confirmada y medicada	Anxiety	No	No	Prolapso uterino, Histerectomía, Prolapso de vejiga, Piedras en el riñón	Uterine prolapse, Uterine surgery, Bladder prolapse, Kidney stones	1	3.73	4.06	3.895	3	3	3	7.87	8.34	8.105	4	4	4	8	23	23	13	14	14	13.6667	0	1	1	0	2	1	1	1	0	1	2	1	1	1	0	0	2	0	0	0	2	2	1	1	2	0	1	1	2	0	1	1	1	2	2	2	2	4	4	4	2	0	14	10	5	10	5	10	5	10	15	15	10	95	1	1	2	1	1	1	2	1	1	0	0	1	2	1	9	6	15	No
11	Yes	Female	1.55	55	22.8928	Elementary school	9	Widowed	Retired	No	No	No	No	No	No	Hipertension	Hypertension	No	No	2	5.13	4.51	4.82	2	2	2	Unable	Unable	Unable	0	0	0	4	6	7	11	14	13	12.6667	0	1	1	1	1	0	1	1	1	1	1	1	1	1	1	0	2	1	0	0	1	2	1	1	1	1	2	1	1	1	1	1	1	1	2	2	2	2	2	3	2	0	9	10	0	10	5	10	10	10	15	15	5	90	2	3	3	1	3	2	2	3	1	1	1	2	2	1	14	13	27	Yes	5	11	11	12	0	1	1	1	1	0	1	0	0	1	1	1	1	0	1	0	1	0	0	0	2	2	1	1	2	1	1	2	1	2	13	42	13.7
12	Yes	Female	1.51	55	24.1217	High school	16	Single	Retired	No	No	No	No	No	No	No	No	No	No	2	3.2	2.54	2.87	3	4	4	10.5	7.34	8.92	4	4	4	10	10	10	19	21	20	20	1	2	0	0	0	1	2	0	1	2	1	1	1	0	2	0	2	2	2	0	2	1	0	2	2	2	1	2	1	1	1	1	2	0	2	0	2	1	0	0	0	0	1	10	5	10	5	10	10	10	15	15	10	100	1	0	0	0	0	0	0	1	0	0	0	0	1	0	2	1	3	No
13	Yes	Female	1.6	65	25.3906	Elementary school	13	Widowed	Retired	Dolor cervical	Neck pain	Mareo	Dizziness	No	No	No	No	Cancer de mama	Mamarian cancer	2	4.98	4	4.49	2	3	3	14.26	10.8	12.53	2	4	4	9	20	20	16	12	15	14.3333	0	1	1	1	1	1	1	1	1	2	2	1	1	1	1	0	2	1	0	0	2	2	1	1	1	1	1	1	1	0	1	1	1	1	2	2	2	2	2	0	0	0	4	10	0	10	5	10	5	10	15	15	10	90	1	1	1	1	1	1	2	1	0	1	0	2	1	0	6	7	13	No
14	Yes	Female	1.6	76	29.6875	Secondary school	14	Widowed	Unemployed	Fractura de cadera, osteosintesis de cadera	Hip fracture, Femoral neck osteosynthesis	No	No	No	No	Hipertension	Hypertension	Extirpación de ovarios	Ovarian removal	2	5.64	5.81	5.725	2	1	2	Unable	Unable	Unable	0	0	0	4	15	15	12	15	13	13.3333	0	1	2	1	0	0	1	0	1	2	0	1	0	0	1	0	2	1	1	0	2	2	1	0	1	2	2	2	1	2	1	2	2	1	2	1	2	1	4	2	0	0	7	10	5	10	5	10	10	10	15	15	10	100	0	0	0	0	0	0	1	0	0	0	0	0	0	0	1	0	1	No
15	Yes	Male	1.66	73	26.4915	Professional training	19	Married	Retired	Fractura de coxis, Dupuytren	Coxis fracture, Dupuytren disease	Sospecha de Parkinson	Parkinson's disease	No	No	Hipertension	Hypertension	Baypass de carótida	Carotid bypass	1	9.09	11.14	10.115	1	1	1	Unable	Unable	Unable	0	0	0	2	19	19	17	20	21	19.3333	0	1	0	1	1	1	1	1	1	1	0	1	1	1	2	0	1	0	1	0	2	2	1	2	1	1	1	1	1	2	1	1	1	0	2	1	2	2	4	2	0	2	10	5	0	0	5	5	5	0	10	10	5	45	1	1	2	1	1	1	1	1	0	0	1	0	1	1	7	5	12	No
16	Yes	Female	1.57	67	27.1816	Secondary school	18	Married	Retired	No	No	Ictus	Stroke	Depresión	Depression	No	No	No	No	1	3.97	3.66	3.815	3	3	3	12.94	11.6	12.27	3	3	3	7	17	17	20	20	23	21	2	1	1	1	1	1	1	0	1	2	0	1	0	0	1	0	2	1	0	0	1	0	1	1	1	1	1	2	1	2	1	2	2	1	2	2	2	2	1	1	3	0	7	5	0	5	0	10	5	5	10	15	10	65	1	2	2	1	3	1	0	1	0	0	0	0	0	0	6	5	11	No
17	Yes	Female	1.53	81	34.6021	Elementary school	11	Widowed	Retired	Operada de juanete, operada de hombro, operada de cervicales, artroplastia de cadera, rizartrosis, artrosis de rodilla	Bunionectomy, Shoulder surgery, Cervical surgery, Hip arthroplasty, Trapeziometacarpal osteoarthritis, Knee osteoarthritis	No	No	No	No	No	No	Operada de matriz, extracción vesícula, operada cataratas, historia de angina de pecho, Enfermedad renal crónica	Uterine surgery, Gallbladder surgery, Cataract surgery, Angina pectoris, Chronic renal disease	0	9.15	8.35	8.75	1	1	1	Unable	Unable	Unable	0	0	0	1	15	16	10	10	11	10.3333	0	1	2	0	2	1	2	1	0	2	1	1	1	0	1	0	1	0	0	0	2	2	1	0	2	0	1	1	2	1	1	1	2	1	2	2	2	2	4	4	4	0	14	10	0	0	5	10	10	5	5	10	0	55	1	1	0	1	1	1	0	2	0	2	0	0	2	0	4	7	11	No
18	Yes	Male	1.68	74	26.2188	University	20	Married	Retired	No	No	No	No	No	No	Hipertension	Hypertension	Insuficiencia cardiaca	Heart failure	4	3.7	3.2	3.45	3	3	3	15.56	14.8	15.18	2	2	2	9	19	19	30	39	35	34.6667	2	1	1	0	1	2	2	0	0	0	0	1	1	0	0	0	2	0	0	1	2	0	1	1	2	1	0	2	2	2	1	1	2	2	2	2	1	0	0	0	0	0	0	10	0	5	0	10	10	10	15	15	10	85	0	0	0	0	0	0	0	1	0	2	0	0	0	0	0	3	3	No
19	Yes	Female	1.55	80	33.2986	High school	15	Married	Retired	Operada de juanete	Bunionectomy	No	No	No	No	Colesterol, Hipertensi´pn	Hypercholesterolemia, Hypertension	Operado de cataratas	Cataract surgery	4	2.87	3.33	3.1	4	3	4	13.37	15.12	14.245	3	2	3	11	24	24	26	26	26	26	2	2	1	1	2	2	2	1	2	2	1	0	1	2	1	0	1	0	0	0	1	0	0	1	1	0	0	1	0	1	2	1	0	1	2	2	2	2	3	1	0	0	6	10	5	10	5	10	5	10	15	15	10	95	1	2	0	1	1	1	1	1	1	1	0	1	1	1	5	8	13	No
20	Yes	Male	1.73	88	29.4029	University	20	Widowed	Retired	No	No	Hidrocefalia	Hydrocephalus	Ansiedad confirmada y medicada	Anxiety	Diabetes, Hipertensión	Diabetes, Hypertension	Operado de vesicula	Gallbladder surgery	1	4.73	4.5	4.615	2	2	2	Unable	Unable	Unable	0	0	0	3	23	23	14	12	15	13.6667	0	1	2	1	1	2	2	1	1	1	1	1	1	2	0	0	0	2	0	0	2	2	1	0	1	1	0	1	1	1	1	1	0	2	2	2	2	4	3	4	2	0	13	10	0	5	0	0	0	5	10	10	10	50	3	3	3	2	2	2	2	3	1	1	1	2	3	1	15	14	29	Yes	7	14	13.5	15	0	1	2	1	1	2	2	1	2	1	2	2	1	2	0	1	1	1	0	1	2	2	1	1	0	0	1	0	2	2	13	5	13.0833
21	Yes	Female	1.46	52	24.3948	High school	20	Single	Retired	Artroplastia cadera bilateral	Hip arthroplasty	No	No	No	No	No	No	Operada de varices, Edema en tobillos	Varicose vein surgery, Ankle edema	1	6.8	6.5	6.65	1	1	1	Unable	Unable	Unable	0	0	0	2	12	12	15	16	17	16	0	1	2	1	1	0	2	1	1	2	1	0	1	1	1	0	1	1	1	0	2	2	1	0	1	1	2	1	1	1	2	1	1	1	2	1	2	2	4	4	0	0	10	10	5	10	5	10	5	10	15	15	10	95	1	0	1	0	1	0	1	1	1	0	0	0	1	0	6	1	7	Yes	7	16.5	18	18	1	1	2	1	1	0	2	1	1	2	0	1	1	1	1	0	1	1	1	0	2	1	1	1	2	2	1	1	1	1	16	48	16.8
22	Yes	Female	1.45	58	27.5862	Secondary school	13	Widowed	Unemployed	Operada inestabilidad de hombro, Operada fractura de clavicula, Operada de juanete bilateral	Shoulder instability surgery, Clavicule osteosynthesis, Bunionectomy	Ictus	Stroke	No	No	No	No	Operada de hernia inguinal, Cesarea, Operada de vesícula, Operada de apéndice	Inguinal hernia surgery, Caesarean surgery, Gallbladder surgery, Appendix surgery	2	5.32	4.29	4.805	2	2	2	18.67	11.2	14.935	1	3	3	7	20	20	13	11	13	12.3333	0	1	2	1	1	2	2	1	1	1	1	1	0	0	0	0	2	0	2	0	2	2	1	0	1	1	0	1	1	1	1	2	2	2	2	0	2	2	4	3	3	4	16	10	0	10	5	10	10	10	15	15	10	95	1	1	0	1	0	0	1	1	0	1	0	1	0	0	2	5	7	Yes	5	14	14	14	0	1	2	1	1	2	2	1	0	1	0	1	0	0	0	0	1	0	1	1	2	2	1	1	0	2	2	2	2	1	14	16	14.2667
23	Yes	Female	1.45	61	29.0131	High school	17	Married	Unpaid domestic worker	Fractura de muñeca operada	Wrist fracture	No	No	No	No	No	No	Operada de hernia inguinal	Inguinal hernia surgery	4	2.82	1.93	2.375	4	4	4	10.9	10.69	10.795	4	4	4	12	28	28	15.5	14	13	14.1667	0	2	0	0	1	1	2	1	0	2	0	0	0	1	1	0	2	2	0	0	0	2	0	2	2	1	1	1	2	2	2	2	1	1	2	2	2	1	0	0	0	0	1	10	5	10	5	10	5	10	15	15	10	95	0	1	0	0	1	0	2	1	0	0	0	0	1	0	4	2	6	Yes	2	14	14	13	0	2	0	0	1	0	2	0	0	2	1	0	0	0	2	0	1	0	0	1	2	2	0	1	2	1	2	2	0	2	17	16	17.2667
24	Yes	Male	1.6	82	32.0312	Elementary school	11	Married	Retired	Artrosis de rodilla	Knee osteoarthritis	Ictus	Stroke	No	No	Hipertensión	Hypertension	Operado de cataratas	Cataract surgery	0	Unable	Unable	Unable	0	0	0	Unable	Unable	Unable	0	0	0	0	12	13	13	16	14	14.3333	0	0	2	2	1	0	0	1	0	1	1	1	0	0	1	1	2	0	1	0	1	2	2	0	0	1	2	1	2	1	1	2	2	1	1	1	2	2	4	4	4	0	14	5	0	0	0	10	5	0	0	0	0	20	1	0	0	0	1	1	0	1	1	0	0	0	1	0	4	2	6	No
25	Yes	Male	1.85	72	21.0373	High school	15	Married	Retired	No	No	Parkinson, Implante estimulacion electrica encefalica	Parkinson's disease, Neural implant	No	No	Hipotensión	Hypertension	No	No	0	Unable	Unable	Unable	0	0	0	Unable	Unable	Unable	0	0	0	0	20	20	24	25	25.5	24.8333	0	0	2	1	2	0	2	1	1	1	1	1	1	1	2	0	2	1	1	0	2	2	2	0	1	0	2	1	1	1	1	1	1	0	2	1	2	3	0	4	0	0	7	5	0	0	0	10	10	5	10	5	5	50	1	1	0	1	1	1	1	2	1	0	2	0	1	0	7	5	12	Yes	5	26	24	26	0	0	2	1	1	0	2	0	1	1	0	1	1	1	1	0	2	2	2	1	1	2	2	1	2	2	1	1	1	0	11	27	11.45
26	Yes	Female	1.52	65	28.1337	Elementary school	12	Widowed	Retired	Dolor de rodilla	Knee pain	Parálisis facial	Facial paralysis	No	No	No	No	No	No	4	4.43	4.4	4.415	2	2	2	Unable	Unable	Unable	0	0	0	6	10	11	20	19	20	19.6667	1	1	1	0	1	0	1	0	1	0	0	0	0	0	2	0	2	1	0	0	2	1	1	1	2	1	2	2	1	2	2	2	2	0	2	2	2	2	2	2	0	0	6	10	5	10	5	10	10	10	15	15	10	100	1	0	0	1	0	0	0	0	0	0	0	0	0	0	1	1	2	No
27	Yes	Female	1.46	53	24.864	Secondary school	14	Married	Unpaid domestic worker	Dolor lumbar	Low back pain	Ictus	Stroke	No	No	Diabetes, Hipertensión, Colesterol	Diabetes, Hypertension, Hypercholesterolemia	No	No	4	3	3.2	3.1	4	3	4	11.75	12.73	12.24	3	3	3	11	16	16	14	14	14	14	0	2	0	0	2	1	1	1	0	1	0	1	0	0	1	0	2	0	0	0	1	2	0	2	2	0	1	1	2	2	1	2	2	1	2	2	2	4	3	3	3	0	13	10	0	5	5	10	5	10	15	15	10	85	2	1	0	0	0	0	2	0	0	0	2	1	0	0	6	2	8	No
28	Yes	Female	1.47	58	26.8407	Elementary school	9	Widowed	Retired	No	No	Radiculopatía lumbar	Lumbar radiculopathy	No	No	No	No	Arritmia cardiaca	Cardiac arrhythmia	2	5.3	4.4	4.85	2	2	2	12.96	11.93	12.445	3	3	3	7	12	13	15	16	16.5	15.8333	0	1	2	1	0	0	1	1	1	1	0	1	0	1	2	0	1	2	0	0	2	2	1	0	1	2	2	1	1	2	1	2	1	0	2	2	2	2	2	2	4	0	10	10	0	10	5	10	5	10	15	15	10	90	1	1	0	0	1	0	1	0	0	0	1	0	1	0	5	1	6	Yes	2	15	16	17	0	1	2	1	1	0	2	1	1	1	1	1	1	1	1	0	1	1	0	0	2	2	1	1	2	1	1	1	1	2	14	43	14.7167
29	Yes	Female	1.53	54	23.0681	Elementary school	11	Widowed	Retired	Dolor lumbar, Fractura de cadera con osteosintesis	Low back pain, Femoral neck osteosynthesis	No	No	Depresión	Depression	No	No	No	No	0	6.46	5.99	6.225	1	1	1	31.5	34.82	33.16	1	1	1	2	21	22	13	14	12	13	0	1	2	1	2	1	2	1	1	2	2	2	1	2	0	0	1	1	0	0	1	2	1	0	1	0	1	1	1	0	0	1	0	2	2	2	2	4	3	4	0	0	11	10	5	10	5	10	0	10	15	10	10	85	2	1	2	2	2	2	0	3	1	0	1	2	1	0	9	10	19	No
30	Yes	Male	1.53	75	32.039	High school	15	Married	Retired	No	No	Ictus	Stroke	No	No	Hipertensión	Hypertension	No	No	0	7.14	7.24	7.19	1	1	1	Unable	Unable	Unable	0	0	0	1	18	18	25	24	25	24.6667	0	1	2	0	1	1	2	1	1	2	0	0	0	1	2	0	2	0	0	0	1	2	1	0	2	1	1	1	1	2	2	2	1	0	2	2	2	1	4	3	3	0	11	10	0	10	5	10	10	10	10	10	5	80	0	2	0	0	1	1	1	0	0	0	0	0	0	0	2	3	5	No
31	Yes	Female	1.46	63	29.5553	Without studies	0	Widowed	Retired	Artrosis de rodilla, Artrosis de manos, Artritis reumatoide	Knee osteoarthritis, Hand osteoarthritis, Rheumatoid arthritis	No	No	No	No	No	No	Cancer de mama previo	Mamarian cancer	4	4.66	3.73	4.195	2	3	3	9.78	9.16	9.47	4	4	4	11	12	13	18	17	20	18.3333	1	1	2	1	1	1	1	1	0	1	0	1	0	1	2	0	2	0	0	0	2	1	1	0	1	1	1	1	2	2	1	2	1	0	2	2	2	2	4	4	0	0	10	10	5	10	0	10	5	10	15	15	10	90	0	1	0	1	1	0	2	0	1	1	1	1	0	0	5	4	9	No
32	Yes	Female	1.59	83	32.831	University	20	Widowed	Retired	Operada tendon de aquiles (enlongamiento)	Aquiles tendon surgery	No	No	No	No	Hipertensión, Colesterol	Hypertension, Hypercholesterolemia	Operada de tiroides, Cardiopatia isquemica	Thyroid surgery, Ischemic cardiopathy	3	6.1	4.95	5.525	1	2	2	Unable	Unable	Unable	0	0	0	5	15	15	21	24	23	22.6667	2	1	2	0	1	0	2	1	1	2	1	1	0	1	2	0	2	2	2	0	2	0	1	0	2	1	2	1	1	1	1	2	1	0	2	0	2	2	3	3	4	0	12	10	0	10	5	10	5	10	15	15	5	85	1	0	0	0	1	0	1	1	0	0	1	0	1	0	5	1	6	Yes	2	24	25	24	2	1	2	1	1	2	2	1	1	2	0	1	0	1	2	0	2	2	2	0	2	0	1	1	0	2	2	1	0	0	12	47	12.7833
33	Yes	Female	1.51	66.2	29.0338	High school	15	Widowed	Retired	Osteosintesis de humero	Humeral osteosynthesis	No	No	No	No	No	No	Operada de apendice	Appendix surgery	1	5.02	4.63	4.825	2	2	2	Unable	Unable	Unable	0	0	0	3	12	12	22	23	21	22	2	1	0	2	1	2	2	1	0	2	1	1	1	0	1	0	2	1	0	0	2	0	1	2	0	1	0	1	2	1	1	1	2	1	2	2	2	1	4	4	0	0	9	5	0	10	5	10	0	10	15	15	5	75	0	1	0	0	1	1	2	1	0	0	1	1	1	0	5	4	9	No
34	Yes	Female	1.43	66.9	32.7155	Secondary school	13	Widowed	Retired	Fijacion Osteosintesis Cervical, Fijacion Osteosintesis Lumbar	Cervical arthrodesis, Lumbar arthrodesis	Ictus	Stroke	No	No	Diabetes, Hipertensión	Diabetes, Hypertension	Operada Tiroides, Histerectomía por Pólipos	Thyroid surgery, Uterine surgery	0	5.97	6.12	6.045	1	1	1	Unable	Unable	Unable	0	0	0	1	15	15	16	16	14	15.3333	0	1	2	0	1	0	1	1	0	2	0	0	1	2	2	0	2	0	0	0	2	2	1	0	2	1	2	1	2	2	2	1	0	0	2	2	2	1	3	2	3	0	9	10	0	10	5	10	5	10	15	15	0	80	0	1	0	0	0	0	0	2	0	0	0	0	0	0	0	3	3	Yes	2	13.5	14.5	15	0	1	2	0	0	0	1	0	1	2	0	0	0	2	2	0	2	1	0	0	2	2	1	2	2	2	2	0	0	2	10	52	10.8667
35	Yes	Female	1.38	47	24.6797	Without studies	0	Widowed	Retired	Protesis de Rodilla derecha, Artrosis rodilla izquierda, Dolor lumbar	Knee arthroplasty, Knee osteoarthritis, Low back pain	No	No	Depresión	Depression	Colesterol	Hypercholesterolemia	No	No	1	6.13	7.09	6.61	1	1	1	Unable	Unable	Unable	0	0	0	2	13	14	13	13	13	13	0	1	2	1	2	1	0	1	0	1	1	1	0	0	0	0	1	0	0	0	1	2	1	0	1	0	1	1	2	1	1	2	2	2	2	2	2	4	4	4	0	0	12	10	0	0	0	5	0	10	15	15	5	60	3	3	2	2	1	3	2	1	0	2	2	1	2	0	12	12	24	No
36	Yes	Male	1.64	84	31.2314	Elementary school	11	Married	Retired	No	No	No	No	Depresión	Depression	Diabetes	Diabetes	Trombo en el ojo, Cataratas	Eye stroke, Cataract surgery	4	3.45	3.35	3.4	3	3	3	9.81	8.94	9.375	4	4	4	11	17	18	20	20	22	20.6667	0	1	2	0	0	0	1	0	0	1	0	0	1	0	2	0	2	1	0	0	2	2	1	0	2	2	2	2	2	2	2	1	2	0	2	2	2	0	1	4	2	0	7	10	0	5	0	10	5	10	15	15	5	75	0	1	0	1	0	1	1	0	0	1	0	1	0	3	1	8	9	No
37	Yes	Female	1.39	58	30.0192	Preschool education	5	Widowed	Retired	Artrosis de Rodilla bilateral	Knee osteoarthritis	No	No	No	No	Colesterol	Hypercholesterolemia	Operada de vejiga	Bladder surgery	2	4.03	3.92	3.975	3	3	3	15.75	16.02	15.885	2	2	2	7	8	9	12	10	11	11	0	1	2	2	2	0	1	1	0	2	1	1	1	1	1	0	2	0	0	0	1	2	1	0	0	0	2	1	2	1	1	1	1	1	2	2	2	4	4	4	0	3	15	10	5	10	5	0	0	5	15	15	10	75	1	0	0	0	1	1	2	2	0	0	1	0	0	0	5	3	8	No
38	Yes	Male	1.67	80	28.6851	University	21	Married	Retired	Dolor lumbar, Dolor cervical	Low back pain, Neck pain	Enfermedad de Meniere, Vértigo	Meniere's disease	Depresión	Depression	Hipertensión	Hypertension	Operado catarata, perdida auditiva, operado prostata, estripacion lobulo superior pulmonar izquierdo por quiste hidratídico, extirpacion vesicula vilial, Divertículos en la vejiga,	Cataract surgery, Hearing loss, Prostate surgery, Pulmonary surgery, Gallbladder surgery, Bladder diverticulum	2	3.38	3.09	3.235	3	4	4	12.64	Missing	12.64	3	1	3	9	28	28	31.8	33.8	33.2	32.9333	1	1	0	1	1	2	2	0	1	2	0	1	0	0	1	0	2	1	0	1	2	1	1	2	1	1	0	2	1	2	1	2	2	1	2	2	1	2	0	0	0	0	2	10	5	10	5	10	10	10	15	15	10	100	0	1	2	0	1	0	0	1	0	0	0	0	0	0	3	2	5	Yes	7	33	34.25	30	1	1	0	1	0	2	2	0	0	2	0	0	0	1	2	0	2	1	0	1	2	1	1	2	0	2	2	1	0	2	9	42	9.7
39	Yes	Female	1.5	66	29.3333	High school	15	Widowed	Retired	Protesis Cadera bilateral, Cirugia dedos pie en martillo, Artrosis manos, Dolor hombro	Hip arthroplasty, Hammertoe surgery, Hand osteoarthritis, Shoulder pain	No	No	No	No	Hipotiroidismo, Hipertension	Hypothyroidism, Hypertension	Operada de cataratas	Cataract surgery	0	12.1	10.69	11.395	1	1	1	Unable	Unable	Unable	0	0	0	1	19	19	12.5	12.4	11.9	12.2667	0	1	2	1	1	2	2	1	0	2	0	1	0	0	2	0	2	2	0	0	2	2	1	0	1	1	0	1	2	2	1	2	2	0	2	2	2	2	4	4	0	1	11	10	5	5	5	10	5	10	15	10	0	75	0	1	2	1	1	1	2	2	0	0	1	1	2	0	8	6	14	Yes	7	10	9.5	10	0	1	2	1	1	2	2	0	0	2	0	1	0	0	1	0	2	2	0	0	2	2	1	1	0	2	2	2	1	2	12	40	12.6667
40	Yes	Male	1.71	75	25.6489	University	22	Married	Retired	Operado menisco	Meniscal tear	No	No	No	No	No	No	Anemia, Ictus ojo izquierdo	Anemia, Eye stroke	3	3.3	3.38	3.34	3	3	3	21.74	23.09	22.415	1	1	1	7	23	23	24.2	23.1	24	23.7667	0	1	0	0	0	2	2	1	1	2	0	0	0	0	2	0	2	2	0	0	2	2	1	2	2	2	0	1	1	2	2	2	2	0	2	2	2	1	2	2	3	0	8	10	5	10	5	10	10	10	15	15	10	100	0	0	0	0	0	1	0	0	0	0	0	0	0	0	0	1	1	No
41	Yes	Female	1.6	70.5	27.5391	Professional training	20	Widowed	Retired	Protesis de cadera, dolor lumbar	Hip arthroplasty, Low back pain	No	No	No	No	Diabetes, Hipertension	Diabetes, Hypertension	No	No	2	5.75	3.8	4.775	1	3	3	16.51	15.06	15.785	2	2	2	7	13	13	14	15	12	13.6667	0	1	0	0	1	0	2	1	0	0	1	1	1	0	1	0	2	1	0	0	2	2	1	2	2	1	2	1	2	1	1	1	2	1	2	2	2	1	3	2	2	3	11	10	5	10	0	10	5	10	15	15	10	90	1	0	0	0	1	1	0	0	0	1	0	0	1	0	3	2	5	No
42	Yes	Female	1.61	70	27.0051	Professional training	17	Married	Retired	Capsulitis adhesiva	Adhesive capsulitis	No	No	No	No	No	No	Operada de vesicula, Asma	Gallbladder surgery, Asthma	2	4.09	3.1	3.595	3	4	4	8.91	10.06	9.485	4	4	4	10	18	18	18	18	18	18	1	1	2	0	1	0	2	1	2	2	0	1	2	0	1	0	2	0	0	0	1	1	1	0	2	1	2	1	0	2	1	0	2	1	2	2	2	2	2	2	0	0	6	10	0	5	0	10	5	10	10	10	0	60	1	1	0	1	1	0	0	2	2	0	1	1	2	0	7	5	12	No
43	Yes	Female	1.57	63.6	25.8023	High school	15	Widowed	Retired	No	No	No	No	No	No	No	No	No	No	4	4.42	3.94	4.18	2	3	3	15.62	22.28	18.95	2	1	2	9	21	21	21	19.5	22	20.8333	1	1	2	1	1	1	2	0	0	2	0	2	2	1	1	0	2	1	0	0	2	1	1	0	1	1	1	2	2	2	0	0	1	1	2	2	2	2	3	1	3	4	13	10	5	10	5	10	10	10	15	10	10	95	1	2	0	2	3	2	2	1	1	0	1	0	3	0	11	7	18	No
44	No	Female	1.52	65	28.1337	University	18	Widowed	Retired	Radiculopatia lumbar, rotura supraespinoso		No		Depresion		No	Hipertension	Cataratas, arritmia		1	4.96	4.15	4.555	2	2	2	13.62	14.5	14.06	3	2	3	6	19	19	14	12	8	11.3333	0	1	0	2	1	1	2	0	0	2	2	1	0	0	1	0	2	2	1	0	2	2	1	2	0	1	1	2	2	0	1	2	2	1	2	1	2	3	3	3	0	2	11	Missing	Missing	Missing	Missing	Missing	Missing	Missing	Missing	Missing	Missing	0	1	1	3	0	1	1	1	2	0	0	0	0	2	0	8	4	12	No
45	Yes	Female	1.6	75	29.2969	Elementary school	11	Widowed	Retired	Dolor de rodilla, Protesis bilateral de rodilla, Artrodesis lumbar	Knee pain, Knee arthroplasty, Lumbar arthrodesis	No	No	No	No	Hipertension	Hypertension	No	No	1	3.95	3.81	3.88	3	3	3	12.06	10.81	11.435	3	4	4	8	20	21	19	18	18	18.3333	1	1	2	1	0	2	2	0	1	2	0	1	0	1	2	0	2	1	0	0	2	1	1	0	1	2	0	2	1	2	1	2	1	0	2	2	2	0	2	2	0	0	4	10	5	10	5	10	10	10	15	15	10	100	0	1	0	2	0	0	2	0	0	0	2	0	0	0	4	3	7	No
46	Yes	Male	1.63	68	25.5937	Elementary school	6	Married	Retired	Artrosis de dedos	Finger osteoarthritis	No	No	No	No	Hipertension, Colesterol	Hypertension, Hypercholesterolemia	Infarto agudo miocardio	Myocardial infarction	1	9.38	8.6	8.99	1	1	1	16.77	13.1	14.935	1	3	3	5	14	15	18	16	18	17.3333	0	1	1	0	1	1	1	2	0	2	0	0	0	0	2	0	2	1	0	0	1	2	1	1	2	1	1	0	2	2	2	2	2	0	2	2	2	2	0	4	4	0	10	10	5	10	5	10	5	10	15	15	10	95	0	1	0	0	0	0	0	1	0	0	0	0	0	0	0	2	2	No
47	Yes	Female	1.56	60	24.6548	Secondary school	12	Widowed	Retired	No	No	No	No	No	No	No	No	No	No	2	3.98	4.08	4.03	3	3	3	Unable	Unable	Unable	0	0	0	5	17	18	17.8	17.1	18.8	17.9	1	1	2	0	0	2	2	1	0	1	1	0	0	0	1	0	1	1	0	0	2	1	1	0	2	2	0	1	2	1	2	2	2	1	2	2	2	1	4	4	0	0	9	10	0	10	5	10	0	10	15	15	10	85	1	1	0	1	0	1	0	1	0	0	0	0	0	0	1	4	5	Yes	2	18.5	16	18	1	1	2	0	0	2	2	0	0	1	1	1	0	0	1	0	2	2	0	0	2	1	1	2	0	1	2	2	1	2	12	51	12.85
48	Yes	Female	1.46	79	37.0614	Secondary school	12	Widowed	Retired	Dolor Lumbar, Artrodesis lumbar	Low back pain, Lumbar arthrodesis	Radiculopatia Lumbar	Lumbar radiculopathy	No	No	Hipertension, Colesterol	Hypertension, Hypercholesterolemia	No	No	0	4.07	4.46	4.265	3	2	3	10.7	13.75	12.225	4	2	4	7	14	15	21.5	23.4	21.2	22.0333	2	1	2	0	0	2	1	0	0	1	1	1	0	0	2	0	2	2	0	0	2	0	1	0	2	2	0	2	2	1	1	2	2	0	2	2	2	1	2	2	0	0	5	10	5	10	5	10	5	10	15	15	10	95	0	1	2	0	0	0	0	3	0	0	0	0	0	0	2	4	6	No
49	Yes	Female	1.56	65	26.7094	University	21	Widowed	Retired	No	No	Parkinsonismo	Parkinsonism	No	No	No	No	No	No	2	3.98	4.45	4.215	3	2	3	14.3	14.63	14.465	2	2	2	7	14	14	18.7	19.4	20.5	19.5333	1	1	2	0	0	1	2	0	0	2	0	0	0	0	2	0	2	0	2	0	2	1	1	0	2	2	1	2	2	2	2	2	2	0	2	0	2	0	2	2	0	0	4	10	5	10	5	10	10	10	15	15	10	100	0	0	0	0	0	0	2	0	0	0	0	1	0	0	2	1	3	No
50	Yes	Female	1.37	48	25.5741	Elementary school	9	Single	Retired	Dolor de cuello, Dolor en piernas, Cifosis cercotoracica severa	Neck pain, Leg pain, Severe cervicothoracic kyphosis	No	No	Depresión	Depression	No	No	Operada de cataratas	Cataract surgery	0	8.35	8.37	8.36	1	1	1	Unable	Unable	Unable	0	0	0	1	17	18	12.5	8.2	9.7	10.1333	0	1	2	1	1	1	1	1	1	2	0	0	0	0	2	0	2	2	0	0	2	2	1	0	1	1	1	1	1	2	2	2	2	0	2	2	2	2	4	4	0	3	13	10	5	10	5	10	5	10	15	15	5	90	0	0	1	0	0	0	1	1	0	0	0	0	0	0	2	1	3	No
51	Yes	Female	1.63	55	20.7008	Professional training	17	Married	Retired	No	No	No	No	Ansiedad confirmada y medicada	Anxiety	Hipertension	Hypertension	No	No	4	3.08	2.85	2.965	4	4	4	9.46	9.48	9.47	4	4	4	12	20	20	22.3	21.6	19.8	21.2333	1	2	0	0	0	1	2	0	0	2	0	1	0	0	2	0	2	1	1	0	1	1	0	2	2	2	1	2	2	2	1	2	2	0	2	1	2	1	0	0	0	0	1	10	5	10	5	10	10	10	15	15	10	100	2	0	1	0	0	0	1	0	0	0	0	0	0	0	4	0	4	No
52	Yes	Male	1.7	68	23.5294	Elementary school	10	Married	Retired	Prótesis rodilla izquierda	Knee arthroplasty	Neuropatía del nervio radial	Peripheral neuriopathy	No	No	Diabetes, Hipertensión, Hipercolesterolemia	Diabetes, Hypertension, Hypercholesterolemia	Arritmia cardiaca	Cardiac arrhythmia	3	3.3	2.95	3.125	3	4	4	12.01	11.68	11.845	3	3	3	10	17	18	24.1	22.1	26.3	24.1667	0	2	0	1	1	0	1	0	0	2	1	1	1	0	2	0	2	2	2	0	2	2	0	2	1	1	2	2	2	1	1	1	2	0	2	0	2	2	3	2	2	2	11	10	5	10	5	10	10	10	15	15	10	100	1	1	0	1	0	1	1	1	0	0	0	1	1	0	3	5	8	No
53	Yes	Female	1.6	65	25.3906	Secondary school	13	Widowed	Unpaid domestic worker	Dolor lumbar, Artrodesis lumbar, Dolor de rodilla, Cefalea, Dolor cuello, Rizartrosis bilateral, Sutura manguito rotador, Fractura facial	Low back pain, Lumbar arthrodesis, Knee pain, Neck pain, Trapeziometacarpal osteoarthritis, Rotator cuff suture, Facial fracture	Headache	Headache	Depresión	Depression	Hipotensión, Hipercolesterolemia	Hypotension, Hypercholesterolemia	No	No	4	2.19	2.04	2.115	4	4	4	10.87	7.03	8.95	4	4	4	12	16	16	18.4	17.1	17.7	17.7333	1	2	0	1	2	1	1	0	0	1	2	2	2	2	0	2	1	2	0	0	2	1	0	2	1	0	1	2	2	0	0	0	0	2	0	2	2	4	3	1	0	0	8	10	5	10	5	10	10	10	15	15	10	100	3	1	2	1	3	2	2	1	1	2	2	1	3	2	16	10	26	No
54	Yes	Female	1.6	55	21.4844	Professional training	20	Widowed	Retired	No	No	Nueropatía por compresión brazo derecho	Peripheral nerve neuriopathy	No	No	No	No	Otosclerosis, Deficit auditivo	Otosclerosis, Hearing loss	4	1.7	1.93	1.815	4	4	4	10.93	8.88	9.905	4	4	4	12	28	28	15.1	21.6	21.5	19.4	1	2	0	0	0	1	2	0	0	2	0	0	1	0	2	0	1	2	2	0	2	1	0	2	2	2	1	2	2	2	2	1	2	0	2	0	2	1	0	0	0	0	1	10	5	10	5	10	10	10	15	15	10	100	1	0	0	0	1	0	0	0	0	0	0	0	0	0	2	0	2	No
55	Yes	Male	1.63	70	26.3465	Elementary school	11	Married	Active	Fractura humero, Dolor hombro, Dolor gluteo	Humeral fracture, Shoulder pain, Gluteal pain	Vertigo	Vertigo	No	No	Hipertensión	Hypertension	Hernia inguinal operado	Inguinal hernia surgery	4	2.4	2.61	2.505	4	4	4	9.65	9.13	9.39	4	4	4	12	23	24	28.5	30.1	29.8	29.4667	1	2	0	1	1	2	2	1	0	2	0	0	1	1	1	0	2	0	1	0	2	1	0	2	1	1	0	1	2	2	2	1	1	1	2	1	2	2	0	0	0	0	2	10	5	10	5	10	10	10	15	15	10	100	1	1	0	1	1	0	1	3	0	0	0	1	1	0	4	6	10	No
56	Yes	Male	1.73	58	19.3792	University	29	Married	Active	Artrodesis tobillo, Dolor muslo	Ankle arthrodesis, Thigh pain	No	No	No	No	No	No	Operado de próstata	Prostate surgery	4	3.04	3.41	3.225	4	3	4	15.52	14.73	15.125	2	2	2	10	30	30	27.1	27.5	30.9	28.5	1	1	0	0	0	2	2	0	0	2	0	0	0	0	2	0	2	1	0	0	2	1	1	2	2	2	0	2	2	2	2	2	2	0	2	2	2	0	1	0	0	0	1	10	5	10	5	10	10	10	15	15	10	100	0	0	0	0	0	0	1	0	0	0	0	0	0	0	1	0	1	No
57	Yes	Female	1.65	90	33.0579	Secondary school	13	Married	Retired	Artrosis manos, Artrosis rodilla, Artrosis tobillos, Rotura manguito rotador, Artrodesis tobillo	Hand osteoarthritis, Knee osteoarthritis, Ankle osteoarthritis, Rotator cuff tear, Ankle arthrodesis	No	No	No	No	Diabetes	Diabetes	No	No	0	6.03	5.41	5.72	1	2	2	23.02	Unable	23.02	1	0	1	3	16	16	18.5	19.8	18.8	19.0333	1	1	1	1	0	1	1	0	0	2	0	0	1	0	2	0	2	2	2	0	2	1	1	1	1	2	1	2	2	2	2	1	2	0	2	0	2	1	4	4	2	0	11	10	5	10	5	10	10	10	15	15	10	100	1	0	0	0	1	0	1	0	0	0	0	0	0	0	3	0	3	No
58	Yes	Female	1.58	48	19.2277	Professional training	18	Married	Retired	No	No	No	No	No	No	Hipotensión	Hypotension	Operada de tiroides	Thyroid surgery	4	1.8	1.97	1.885	4	4	4	9.44	8	8.72	4	4	4	12	22	22	15	15.8	16	15.6	0	1	1	1	1	0	2	0	0	2	0	0	0	0	2	0	2	2	1	0	2	2	1	1	1	1	2	2	2	2	2	2	2	0	2	1	2	0	0	0	0	0	0	10	5	10	5	10	10	10	15	15	10	100	0	0	0	0	0	0	0	0	0	0	0	0	0	0	0	0	0	No
59	No				#DIV/0!												No						#DIV/0!	4	4	4			#DIV/0!	4	4	4	8		1				#DIV/0!		2	0	0	0	2	2	0	0	0	0	0	0	0	0	0	0	0	0	0	0	#VALUE!	0	2	2	2	0	2	2	2	2	2	2	2	2	2	2						0											0															0	0	0	No
60	Yes	Male	1.68	70	24.8016	High school	18	Married	Retired	Dolor hombro, Dolor rodilla	Shoulder pain, Knee pain	No	No	No	No	Diabetes, Hipertensión	Diabetes, Hypertension	STEM por cardiopatía isquémica sin infarto, Operado de próstata	STEM, Prostate surgery	4	2.72	2.81	2.765	4	4	4	6.71	7.28	6.995	4	4	4	12	22	22	25.1	27.3	26.9	26.4333	0	2	0	1	1	2	2	1	0	2	0	1	1	0	1	0	2	1	1	0	2	2	0	2	1	1	0	1	2	2	1	1	2	1	2	1	2	0	0	0	2	1	3	10	5	10	5	10	10	10	15	15	10	100	1	0	0	0	0	1	1	0	0	0	0	1	0	1	2	3	5	No
61	Yes	Female	1.54	60	25.2994	University	20	Widowed	Retired	Dolor de cadera	Hip pain	No	No	No	No	No	No	Operada de cancer mama, Bronquiectasia	Mastectomy, Mamarian cancer, Bronchiectasis	4	2.08	2.45	2.265	4	4	4	5.87	6.46	6.165	4	4	4	12	17	17	16	17	18.7	17.2333	1	2	0	0	1	2	1	1	0	2	0	1	1	0	2	0	2	1	1	0	2	1	0	2	2	1	0	1	2	2	1	1	2	0	2	1	2	3	1	0	0	2	6	10	5	10	5	10	10	10	15	15	10	100	1	1	0	0	0	0	0	0	0	0	0	0	0	0	1	1	2	No
62	Yes	Female	1.65	52	19.1001	University	26	Common-law partnership	Retired	Tendinopatia manguito rotador, Dolor lateral de cadera	Shoulder tendinopathy, Hip pain	No	No	No	No	No	No	No	No	4	2.3	2.61	2.455	4	4	4	6.32	5.9	6.11	4	4	4	12	26	26	25	26.5	26.4	25.9667	2	2	0	1	0	2	2	0	1	2	1	1	1	1	1	0	1	2	2	0	2	0	0	2	1	2	0	2	1	1	1	1	1	1	2	0	2	3	0	0	0	0	3	10	5	10	5	10	10	10	15	15	10	100	1	0	2	0	1	0	0	0	1	0	0	0	1	0	6	0	6	No
63	Yes	Male	1.75	82	26.7755	University	28	Single	Retired	Dolor cuello, Dolor lateral cadera	Neck pain, Hip pain	Ictus	Stroke	No	No	Hipertensión	Hypertension	Cancer próstata tratado	Prostate cancer	1	2.99	3.48	3.235	4	3	4	18.65	17.03	17.84	1	1	1	6	27	27	30.6	32.8	34.1	32.5	1	1	0	1	0	1	2	0	1	2	1	1	1	2	2	0	1	1	0	0	1	1	1	2	1	2	1	2	1	1	1	1	0	0	2	2	2	0	3	0	0	0	3	10	5	10	5	10	10	10	15	15	10	100	1	1	2	1	1	0	2	2	1	0	0	1	1	0	8	5	13	No
64	Yes	Female	1.6	51	19.9219	High school	17	Widowed	Unemployed	No	No	No	No	No	No	Hipercolesterolemia	Hypercholesterolemia	No	No	4	1.88	1.95	1.915	4	4	4	6.82	5.69	6.255	4	4	4	12	29	29	21	21	19.7	20.5667	1	2	0	0	0	2	2	0	0	2	0	0	0	1	1	0	2	1	1	0	2	1	0	2	2	2	0	2	2	2	2	2	1	1	2	1	2	0	0	0	0	0	0	10	5	10	5	10	10	10	15	15	10	100	1	0	0	0	1	1	0	0	0	1	0	0	0	0	2	2	4	Yes	10	17.9	18.5	19.1	1	2	0	0	0	2	2	0	0	2	1	0	0	0	2	0	2	1	1	0	2	1	0	2	0	1	2	2	0	1	10	14	10.2333
65	Yes	Male	1.6	60	23.4375	University	23	Married	Retired	Artrosis en los dedos de las manos	Finger arthrosis	No	No	No	No	Hipercolesterolemia	Hypercholesterolemia	Discapacidad auditiva, Implantes cocleares	Hearing loss, Cochlear implant	4	1.85	1.82	1.835	4	4	4	7.69	4.58	6.135	4	4	4	12	27	27	30.6	32.4	32.7	31.9	1	2	0	0	0	2	0	0	0	2	0	0	1	0	2	0	2	1	1	1	2	1	0	2	2	2	0	2	2	2	2	1	2	0	2	1	1	0	0	0	0	0	0	10	5	10	5	10	10	10	15	15	10	100	0	0	0	0	1	0	0	0	0	0	0	0	1	0	2	0	2	Yes	10	29.2	33.2	32	1	2	0	0	0	2	0	0	0	2	0	1	1	0	2	0	2	1	1	1	2	1	0	2	0	2	1	2	0	1	10	53	10.8833
66	Yes	Male	1.85	86.5	25.2739	University	30	Married	Retired	No	No	Parestesias bilaterales en pies	Paresthesia	No	No	No	No	Operado de hidrocele	Hydrocele surgery	4	1.49	1.77	1.63	4	4	4	7.6	7.99	7.795	4	4	4	12	29	29	39.5	30.3	30	33.2667	2	2	0	1	1	2	2	1	0	2	0	1	1	1	2	0	2	1	1	0	1	0	0	2	1	1	0	1	2	2	1	1	1	0	2	1	2	1	0	0	0	0	1	10	5	10	5	10	10	10	15	15	10	100	1	0	2	0	1	0	0	1	0	0	0	1	1	0	5	2	7	No
67	Yes	Female	1.56	60	24.6548	University	20	Married	Active	Dolor lumbar, Dolor hombro, Dolor cuello, Rotura masiva del manguito rotador	Low back pain, Shoulder pain, Neck pain, Rotator cuff massive tear	No	No	No	No	No	No	Operada de diverticulitis	Diverticulitis surgery	4	2.1	2.36	2.23	4	4	4	8.77	9.13	8.95	4	4	4	12	27	27	18.6	19.4	17.6	18.5333	1	2	0	0	1	2	2	0	0	2	1	1	0	1	1	0	2	1	1	0	2	1	0	2	2	1	0	2	2	1	1	2	1	1	2	1	2	1	0	0	0	0	1	10	5	10	5	10	10	10	15	15	10	100	1	0	0	0	1	1	1	0	0	0	0	1	1	0	4	2	6	No
68	Yes	Female	1.62	51	19.433	University	20	Married	Active	No	No	No	No	No	No	Hipercolesterolemia	Hypercholesterolemia	No	No	4	1.84	1.89	1.865	4	4	4	7.11	6.41	6.76	4	4	4	12	23	23	24.6	28	26.4	26.3333	2	2	0	0	0	2	2	1	0	2	0	0	0	0	2	0	2	2	2	0	2	0	0	2	2	2	0	1	2	2	2	2	2	0	2	0	2	0	0	0	0	0	0	10	5	10	5	10	10	10	15	15	10	100	0	0	1	0	1	0	0	0	0	0	0	0	0	0	2	0	2	No
69	Yes	Male	1.73	82	27.3982	University	20	Married	Active	Meniscectomia	Meniscectomy	No	No	No	No	Hipertension, Hipercolesterolemia	Hypertension, Hypercholesterolemia	Operado de apendicitis, Operado de fistula anal	Appendix surgery, Anal fistula surgery	4	1.83	1.86	1.845	4	4	4	7.96	7.72	7.84	4	4	4	12	28	28	30	35.8	40.2	35.3333	2	2	0	0	0	2	2	0	0	2	0	0	0	0	2	0	2	2	2	0	2	0	0	2	2	2	0	2	2	2	2	2	2	0	2	0	2	1	0	0	0	0	1	10	5	10	5	10	10	10	15	15	10	100	1	0	0	0	1	0	0	0	0	0	0	0	0	0	2	0	2	No
70	Yes	Female	1.5	49	21.7778	University	20	Single	Retired	No	No	No	No	No	No	No	No	Operada de vesicula	Gallbladder surgery	4	3.59	3.88	3.735	3	3	3	10.94	8.16	9.55	4	4	4	11	23	23	16.6	17.2	18.7	17.5	1	1	0	0	1	2	2	1	0	2	1	1	1	0	2	0	1	2	2	0	2	1	1	2	2	1	0	1	2	1	1	1	2	0	2	0	2	2	0	0	0	0	2	10	5	10	5	10	10	10	15	15	10	100	1	0	0	0	1	1	0	1	0	0	0	0	0	0	2	2	4	No
71	Yes	Female	1.6	85	33.2031	University	22	Divorced	Retired	Artrosis de rodilla, Dolor de hombro	Knee osteoarthritis, Shoulder pain	No	No	No	No	No	No	Colon irritable	Irritable bowel	4	2.66	2.07	2.365	4	4	4	11.91	Missing	11.91	3	1	3	11	25	25	17.8	14.5	21.3	17.8667	1	2	0	1	1	1	2	1	1	2	0	1	1	1	2	0	2	2	2	2	2	1	0	2	1	1	1	1	1	2	1	1	1	0	2	0	0	2	2	1	0	0	5	10	5	10	5	10	5	10	15	15	10	95	1	0	1	0	1	0	0	1	1	0	1	1	1	0	6	2	8	No
72	Yes	Female	1.6	59	23.0469	University	21	Widowed	Retired	No	No	No	No	No	No	Hipercolesterolemia	Hypercholesterolemia	Operada de tumor cerebral (meningioma)	Meningioma	4	1.91	1.67	1.79	4	4	4	9.35	Missing	9.35	4	1	4	12	23	23	18.3	19.5	19.2	19	1	2	0	1	0	2	2	1	0	2	0	0	0	0	2	0	1	2	2	0	2	1	0	2	1	2	0	1	2	2	2	2	2	0	2	0	2	1	0	0	0	0	1	10	5	10	5	10	5	10	15	15	10	95	0	0	1	0	1	0	1	0	0	0	0	0	0	0	3	0	3	No
73	Yes	Female	1.63	69	25.9701	Professional training	16	Widowed	Retired	Artrodesis cervical, Dolor lumbar, Artrosis rodilla derecha	Cervical arthrodesis, Low back pain, Knee osteoarthritis	No	No	No	No	Hipertensión	Hypertension	Operada de vesicula	Gallbladder surgery	4	1.9	1.61	1.755	4	4	4	10.78	Missing	10.78	4	1	4	12	21	21	17.3	20.3	19.8	19.1333	1	2	0	0	1	2	2	1	1	1	1	1	0	1	2	0	2	1	1	0	2	1	0	2	2	1	0	1	1	1	1	2	1	0	2	1	2	2	0	0	0	0	2	10	5	10	5	10	5	10	15	15	10	95	1	0	0	1	1	0	1	1	1	0	1	0	1	1	6	3	9	No
74	Yes	Female	1.6	77	30.0781	University	22	Married	Retired	Laminectomia lumbar	Lumbar laminectomy	No	No	Depresión	Depression	Hipertensión	Hypertension	Extirpación de ovarios, Histerectomía	Ovarian removal, Uterine surgery	4	2.23	2.1	2.165	4	4	4	9.57	Missing	9.57	4	1	4	12	24	24	23.9	24.6	23.2	23.9	2	2	0	1	1	2	2	1	1	2	1	1	1	1	1	0	2	2	1	0	2	0	0	2	1	1	0	1	1	1	1	1	1	1	2	1	2	2	1	0	0	1	4	10	5	10	5	10	10	10	15	15	10	100	1	1	1	1	1	1	1	1	1	1	0	2	1	0	6	7	13	No
75	Yes	Male	1.79	79	24.6559	University	20	Divorced	Retired	Operado tendon de aquiles	Aquiles tendon surgery	No	No	No	No	No	No	Tumor de estomago, Tratamiento actual de quimioterapia	Stomach cancer, Receiving chemotherpy	4	2.04	2.02	2.03	4	4	4	7.22	5.02	6.12	4	4	4	12	23	23	34.7	43	44.4	40.7	2	2	0	0	0	2	2	0	0	0	0	0	0	0	2	0	0	0	2	0	1	0	0	2	2	2	0	2	2	2	2	2	2	0	2	0	2	0	0	0	0	0	0	10	5	10	5	10	10	10	15	15	10	100	0	0	0	0	0	0	0	0	0	0	0	0	0	0	0	0	0	No
76	Yes	Female	1.67	65	23.3067	Professional training	18	Widowed	Retired	No	No	No	No	No	No	No	No	Operada de tiroides	Thyroid surgery	4	2.14	2.45	2.295	4	4	4	9.73	8.31	9.02	4	4	4	12	25	25	22.9	25.7	24.1	24.2333	2	2	0	1	0	2	2	1	0	1	2	1	0	0	2	0	2	2	2	0	2	0	0	2	1	2	0	1	2	0	1	2	2	0	2	0	2	1	0	0	0	0	1	10	5	10	5	10	5	10	15	15	10	95	0	0	0	0	1	0	0	1	0	0	0	0	0	0	1	1	2	No
77	Yes	Female	1.66	60	21.7738	University	26	Married	Retired	Dedos de pies en martillo	Hammertoes	No	No	No	No	Hipertensión, Hipercolesterolemia	Hypertension, Hypercholesterolemia	Operada de tiroides	Thyroid surgery	4	2.08	2.74	2.41	4	4	4	9.35	8.12	8.735	4	4	4	12	25	25	18.5	17.7	21.1	19.1	1	2	0	0	0	2	2	0	0	2	1	0	2	0	2	0	2	2	1	0	2	1	0	2	2	2	0	2	2	1	2	0	2	0	2	1	2	1	0	0	0	0	1	10	5	10	5	10	10	10	15	15	10	100	0	0	0	0	1	0	1	0	1	0	1	0	1	0	5	0	5	No
78	Yes	Male	1.7	73	25.2595	University	23	Married	Retired	No	No	No	No	No	No	Hipertensión, Hipercolesterolemia	Hypertension, Hypercholesterolemia	No	No	4	1.82	2.25	2.035	4	4	4	7.93	7.32	7.625	4	4	4	12	29	29	28.7	31.9	30.2	30.2667	1	2	0	0	0	2	2	1	0	2	1	0	0	0	2	0	2	2	2	0	2	1	0	2	2	2	0	1	2	1	2	2	2	0	2	0	2	0	0	0	0	0	0	10	5	10	5	10	10	10	15	15	10	100	0	1	0	0	1	0	0	1	0	0	0	0	0	0	1	2	3	No
79	Yes	Female	1.55	60	24.974	High school	15	Widowed	Unpaid domestic worker	No	No	Cefalea	Headache	No	No	Hipertensión	Hypertension	Operada de quiste tirogloso	Thyroglossal duct surgery	4	1.97	1.79	1.88	4	4	4	8.49	7.4	7.945	4	4	4	12	26	26	21.6	22.3	22.2	22.0333	1	2	0	0	0	2	2	1	0	2	0	0	0	1	2	0	2	2	2	0	2	1	0	2	2	2	0	1	2	2	2	2	1	0	2	0	2	0	1	0	0	0	1	10	5	10	5	10	10	10	15	15	10	100	0	0	0	0	0	0	1	1	1	0	0	0	0	0	2	1	3	No
80	Yes	Female	1.61	66	25.462	Professional training	21	Widowed	Retired	Dolor lumbar	Low back pain	No	No	No	No	No	No	Operada cancer de mama	Mastectomy, Mamarian cancer	4	2.42	2.4	2.41	4	4	4	10.37	9.17	9.77	4	4	4	12	26	26	21.8	20.7	20.7	21.0667	1	2	0	1	1	2	2	1	0	2	1	0	1	0	2	0	2	2	2	1	2	1	0	2	1	1	0	1	2	1	2	1	2	0	2	0	1	2	0	0	0	0	2	10	5	10	5	10	5	10	15	15	10	95	1	0	1	0	1	0	1	1	0	0	0	1	1	0	5	2	7	No
81	Yes	Female	1.59	54	21.3599	High school	18	Divorced	Retired	No	No	Radiculopatia lumbar	Lumbar radiculopathy	No	No	Diabetes, Hipercolesterolemia, Hipertiroidismo	Diabetes, Hypercholesterolemia, Hyperthiroidism	No	No	4	2.64	2.5	2.57	4	4	4	10.04	9.58	9.81	4	4	4	12	20	20	22.6	19.8	16.7	19.7	1	2	0	0	1	1	2	2	1	1	1	1	1	0	1	1	1	2	2	1	2	1	0	2	2	1	1	0	1	1	1	1	2	1	1	0	1	4	2	0	2	1	9	10	5	10	5	10	10	10	15	15	10	100	2	0	2	0	3	1	2	1	0	2	2	1	2	0	13	5	18	No
82	Yes	Female	1.73	68	22.7204	Professional training	19	Divorced	Retired	No	No	Operada aneurisma cerebral, Ictus	Stroke	No	No	Hipertensión	Hypertension	No	No	0	2.5	2.57	2.535	4	4	4	Unable	Unable	Unable	0	0	0	4	16	16	18.8	18.8	18.9	18.8333	1	2	0	0	1	1	2	0	1	1	0	1	1	0	2	0	2	2	1	0	1	1	0	2	2	1	1	2	1	2	1	1	2	0	2	1	2	2	0	0	3	2	7	10	5	10	5	10	10	10	15	15	10	100	1	0	0	0	1	0	1	1	0	0	0	0	1	0	4	1	5	No
83	Yes	Female	1.6	50	19.5312	University	17	Widowed	Unpaid domestic worker	No	No	No	No	No	No	No	No	Histerectomía por cáncer de útero	Uterine surgery, Uterine cancer	2	1.9	1.99	1.945	4	4	4	12.09	9.36	10.725	3	4	4	10	10	10	19.5	19.6	17.2	18.7667	1	2	0	1	1	2	2	1	0	1	1	0	2	1	1	0	1	1	2	0	0	1	0	2	1	1	0	1	2	1	2	0	1	1	2	0	2	2	0	0	0	4	6	10	5	10	5	10	5	10	15	15	10	95	1	0	2	1	1	1	0	1	1	0	0	0	2	0	7	3	10	No
84	Yes	Female	1.54	48	20.2395	High school	15	Widowed	Unpaid domestic worker	Artritis reumatoide, Artrosis dedos mano	Rheumatoid arthritis, Finger osteoarthritis	No	No	No	No	No	No	Operada de Endometriosis	Uterine surgery	4	1.94	2.05	1.995	4	4	4	8.54	7.2	7.87	4	4	4	12	22	22	12.7	13.1	15.5	13.7667	0	2	0	0	1	2	2	1	1	2	0	1	1	0	1	0	2	2	2	0	1	2	0	2	2	1	0	1	1	2	1	1	2	1	2	0	2	1	0	0	0	2	3	10	5	10	5	10	5	10	15	15	10	95	1	0	0	0	1	1	2	0	1	0	1	0	0	0	6	1	7	No
85	Yes	Male	1.72	63	21.2953	University	24	Divorced	Retired	Reconstruccion tendon aquiles	Aquiles tendon surgery	No	No	No	No	No	No	No	No	4	1.59	1.83	1.71	4	4	4	12.2	9.91	11.055	3	4	4	12	18	18	32.8	29.2	35.2	32.4	1	2	0	0	1	1	2	1	1	2	0	1	1	0	2	0	1	2	2	0	2	1	0	2	2	1	1	1	1	2	1	1	2	0	2	0	2	2	0	0	0	3	5	10	5	10	5	10	10	10	15	15	10	100	2	1	3	0	2	0	2	1	0	0	2	0	3	1	14	3	17	No
86	Yes	Female	1.5	58	25.7778	High school	20	Divorced	Unemployed	No	No	No	No	No	No	No	No	No	No	4	1.78	1.8	1.79	4	4	4	9.38	8.15	8.765	4	4	4	12	25	25	18.1	19.3	21.2	19.5333	1	2	0	1	1	2	2	1	1	1	0	1	1	2	2	0	2	2	1	1	0	1	0	2	1	1	0	1	1	2	1	1	0	0	2	1	1	1	0	0	0	0	1	10	5	10	5	10	10	10	15	15	10	100	1	1	1	1	1	0	1	0	1	0	0	1	1	0	6	3	9	No
87	Yes	Male	1.78	90	28.4055	Professional training	18	Married	Active	Artroplastia de hombro, Dolor de hombro	Shoulder arthroplasty, Shoulder pain	Ictus	Stroke	No	No	Hipertensión	Hypertension	Operado de vesícula	Gallbladder surgery	4	2.36	2.57	2.465	4	4	4	10.77	9.42	10.095	4	4	4	12	21	21	29.3	31.4	30.9	30.5333	1	2	0	0	1	2	2	0	0	2	0	0	1	0	2	0	2	0	0	0	2	1	0	2	2	1	0	2	2	2	2	1	2	0	2	2	2	2	0	0	0	0	2	10	5	10	5	10	10	10	15	15	10	100	3	1	1	0	3	1	2	1	1	1	1	0	0	0	11	4	15	No
88	Yes	Female	1.54	52	21.9261	High school	17	Married	Retired	Rizartrosis bilateral, Dolor lumbar, Discoplastia lumbar, Operado menisco	Trapeziometacarpal osteoarthritis, Low back pain, Lumbar discoplasty, Meniscectomy	No	No	No	No	Hipertensión	Hypertension	Histerectomía	Uterine surgery	4	1.91	1.79	1.85	4	4	4	7.2	5.99	6.595	4	4	4	12	27	27	16.9	17.6	20.1	18.2	1	2	0	0	1	2	2	0	0	2	0	1	2	0	1	0	2	2	2	0	2	1	0	2	2	1	0	2	2	2	1	0	2	1	2	0	2	1	0	0	0	0	1	10	5	10	5	10	10	10	15	15	10	100	1	1	0	1	1	0	1	1	0	0	1	1	1	0	5	4	9	No
89	Yes	Male	1.65	68	24.977	University	26	Married	Retired	Dolor de cadera, Dolor de hombro	Hip pain, Shoulder pain	No	No	No	No	Hipertensión, Hipercolesterolemia	Hypertension, Hypercholesterolemia	Cardiopatía isquémica, STEM, Rinitis alérgica	Ishcemic cardiopathy, STEM, Allergic rhinitis	4	1.4	1.41	1.405	4	4	4	7.26	5.57	6.415	4	4	4	12	24	24	32.6	33.7	33.7	33.3333	1	2	0	0	0	2	2	0	0	2	0	0	1	0	2	0	2	1	1	0	2	1	0	2	2	2	0	2	2	2	2	1	2	0	2	1	2	2	0	0	4	0	6	10	5	10	5	10	10	10	15	15	10	100	1	1	2	1	1	1	2	1	1	0	1	1	1	0	9	5	14	No
90	Yes	Male	1.71	75	25.6489	University	25	Married	Retired	No	No	No	No	No	No	No	No	Operado cataratas	Cataract surgery	2	1.74	1.98	1.86	4	4	4	5.58	5.48	5.53	4	4	4	10	29	29	28.5	32.9	30.3	30.5667	1	2	0	0	0	2	2	0	0	2	0	0	0	1	2	0	2	2	2	2	2	1	0	2	2	2	0	2	2	2	2	2	1	0	2	0	0	0	0	0	0	0	0	10	5	10	5	10	10	10	15	15	10	100	0	0	0	0	0	0	1	0	0	0	0	0	0	0	1	0	1	No
91	Yes	Female	1.5	56	24.8889	University	24	Married	Retired	Dolor lumbar	Low back pain	No	No	No	No	Hipercolesterolemia	Hypercholesterolemia	Operado de quiste ovarico, Extirpación de fibroadenoma de mama, Arritmia cardiaca	Ovarian surgery, Mamarian cancer, Cardiac arrythmia	4	1.87	1.9	1.885	4	4	4	6.6	5.62	6.11	4	4	4	12	29	29	16.6	11.8	14.8	14.4	0	2	0	1	1	2	2	1	1	2	1	1	2	1	2	0	2	1	1	1	2	2	0	2	1	1	0	1	1	1	1	0	1	0	2	1	1	1	0	0	0	0	1	10	5	10	5	10	10	10	15	15	10	100	1	1	2	0	1	0	1	1	1	1	1	0	2	0	9	3	12	No
92	Yes	Female	1.55	67	27.8876	Professional training	18	Widowed	Retired	Dolor cuello, Dolor lumbar	Neck pain, Low back pain	Radiculopatía lumbar, Temblor esencial	Lumbar radiculopathy, Essential Tremor	No	No	Hipertensión, Hipercolesterolemia	Hypertension, Hypercholesterolemia	Operada de quiste ovarico, Hemisectomía de tiroides	Ovarian surgery, Thyroid surgery	2	2.29	2.5	2.395	4	4	4	10.52	8.85	9.685	4	4	4	10	26	26	15.7	17.5	16.7	16.6333	0	2	0	1	1	2	2	1	1	2	0	0	0	1	1	0	2	2	2	0	1	2	0	2	1	1	0	1	1	2	2	2	1	1	2	0	2	1	2	0	0	0	3	10	5	10	5	10	10	10	15	15	10	100	1	0	0	0	1	0	1	1	1	0	0	0	1	0	5	1	6	No
93	Yes	Female	1.54	63	26.5643	Secondary school	15	Widowed	Retired	Dolor hombro bilateral	Shoulder pain	No	No	No	No	Hipercolesterolemia	Hypercholesterolemia	Operada de fístula perianal, Historia de cancer de mama	Anal fistula surgery, Mamarian cancer	4	1.57	1.66	1.615	4	4	4	7.42	8.13	7.775	4	4	4	12	19	19	16.2	17.5	16.5	16.7333	0	2	0	1	0	1	2	1	1	2	1	0	1	1	2	0	2	2	2	0	1	2	0	2	1	2	1	1	1	1	2	1	1	0	2	0	2	0	1	1	0	0	2	10	5	10	5	10	5	10	15	15	10	95	1	0	2	0	1	0	1	0	0	0	1	0	0	0	6	0	6	No
94	Yes	Male	1.75	110	35.9184	University	24	Widowed	Retired	Dolor lumbar	Low back pain	No	No	No	No	Diabetes, Hipercolesterolemia	Diabetes, Hypercholesterolemia	Implante valvular	Cardiac valve surgery	4	2.3	2.44	2.37	4	4	4	11.5	8.34	9.92	3	4	4	12	26	26	26.3	26.4	32.3	28.3333	1	2	0	1	1	2	2	0	0	2	0	1	1	1	1	0	2	1	1	0	2	1	0	2	1	1	0	2	2	2	1	1	1	1	2	1	2	3	3	0	2	0	8	10	5	10	5	10	5	10	15	15	10	95	1	0	1	0	1	0	0	2	0	0	0	0	0	0	3	2	5	No
95	Yes	Female	1.68	68	24.093	University	24	Divorced	Retired	Dolor de hombro, Polimialgia reumatológica	Shoulder pain, Rheumatic polymyalgia	No	No	No	No	No	No	No	No	4	2.07	1.99	2.03	4	4	4	8.57	8.39	8.48	4	4	4	12	29	29	21	21.4	23	21.8	2	2	0	0	0	2	2	0	0	2	1	1	0	0	2	0	2	2	2	0	2	0	0	2	2	2	0	2	2	1	1	2	2	0	2	0	2	2	0	0	0	0	2	10	5	10	5	10	10	10	15	15	10	100	1	0	0	0	1	0	0	1	1	0	0	0	0	0	3	1	4	No
96	Yes	Male	1.72	65	21.9713	University	20	Married	Retired	No	No	No	No	No	No	Hipotiroidismo	Hypothyroidism	Operado polipo intestino	Intesitine surgery	4	1.78	1.96	1.87	4	4	4	9.69	7.84	8.765	4	4	4	12	28	28	28.1	28.1	28.5	28.2333	0	2	0	0	1	2	2	1	0	2	0	0	1	1	2	0	2	2	2	0	2	2	0	2	2	1	0	1	2	2	2	1	1	0	2	0	2	1	0	0	0	0	1	10	5	10	5	10	10	10	15	15	10	100	0	0	0	1	1	0	1	0	1	0	0	0	1	0	4	1	5	No
97	Yes	Female	1.69	54	18.9069	University	20	Married	Retired	No	No	No	No	No	No	Hipertensión	Hypertension	Operada de vesicula	Gallbladder surgery	4	1.9	2.27	2.085	4	4	4	7.2	8.4	7.8	4	4	4	12	30	30	16.9	20.8	22.8	20.1667	1	2	0	0	1	1	2	1	0	2	0	0	1	0	2	0	2	2	2	0	2	1	0	2	2	1	1	1	2	2	2	1	2	0	2	0	2	2	1	0	0	1	4	10	5	10	5	10	10	10	15	15	10	100	1	1	1	0	1	0	1	1	1	0	2	1	1	0	8	3	11	No
98	Yes	Male	1.69	60	21.0077	University	21	Married	Retired	Dolor hombro, Operado hernia discal lumbar, Dolor lumbar	Shoulder pain, Lumbar disc surgery, Low back pain	No	No	No	No	Hipercolesterolemia, Hipertensión	Hypertension, Hypercholesterolemia	Operado de próstata, Cardiopatía hipertensiva	Prostate surgery, Hypertensive cardiomyopathy	4	2.07	2	2.035	4	4	4	9.63	8.62	9.125	4	4	4	12	24	24	28.8	29.3	30.5	29.5333	1	2	0	0	0	2	2	1	0	1	0	1	1	0	1	0	2	1	1	0	2	1	0	2	2	2	0	1	2	2	1	1	2	1	2	1	2	1	0	0	2	0	3	10	5	10	5	10	10	10	15	15	10	100	1	1	1	0	1	1	1	0	1	1	1	1	1	1	7	5	12	No
99	Yes	Male	1.74	80	26.4236	University	20	Married	Retired	Dolor cuello	Neck pain	Vertigo, Inestabilidad	Instability, Vertigo	No	No	Hipertensión	Hypertension	Operado de fístula sacra, Reducción de próstata	Pilonidal fistula surgery, Prostate surgery	4	1.97	2.08	2.025	4	4	4	9.25	8.1	8.675	4	4	4	12	23	23	36.4	39.3	40.6	38.7667	2	2	0	2	1	2	2	1	1	2	0	1	1	1	2	0	2	1	1	0	2	0	0	2	0	1	0	1	1	2	1	1	1	0	2	1	2	2	0	0	0	0	2	10	5	10	5	10	10	10	15	15	10	100	2	1	2	2	2	1	2	1	1	1	1	1	2	1	12	8	20	No
100	Yes	Female	1.66	68	24.677	University	19	Divorced	Active	Artrodesis lumbar, Rizartrosis bilateral	Lumbar arthrodesis, Trapeziometacarpal osteoarthritis	Radiculopatia lumbar, Dolor radicular lumbar	Lumbar radiculopathy, Lumbar radicular pain	No	No	No	No	No	No	4	2.03	1.98	2.005	4	4	4	10.64	9.72	10.18	4	4	4	12	29	29	21.9	22.6	23.2	22.5667	2	2	0	1	2	2	2	0	1	1	1	1	1	0	2	2	1	1	2	0	1	0	0	2	1	0	0	2	1	1	1	1	2	0	0	0	2	3	0	0	0	0	3	10	5	10	5	10	10	10	15	15	10	100	1	0	2	0	1	0	0	1	1	0	0	0	1	0	6	1	7	No
101	Yes	Female	1.6	75	29.2969	University	22	Divorced	Active	Juanete doloroso	Bunion	No	No	No	No	No	No	No	No	4	2.67	2.16	2.415	4	4	4	9.54	7.64	8.59	4	4	4	12	27	27	25.2	25.3	25.4	25.3	2	2	0	0	1	2	2	0	1	2	1	1	1	1	2	0	2	2	2	0	2	0	0	2	2	1	0	2	1	1	1	1	1	0	2	0	2	2	0	0	0	0	2	10	5	10	5	10	10	10	15	15	10	100	1	0	0	0	2	0	2	1	0	0	0	0	0	0	5	1	6	No
102	Yes	Female	1.61	62	23.9188	University	20	Married	Retired	No	No	No	No	No	No	No	No	No	No	4	1.9	2.34	2.12	4	4	4	6.52	5.94	6.23	4	4	4	12	25	25	24.4	21.9	22.8	23.0333	2	2	0	0	1	2	2	1	0	2	0	1	1	1	2	0	2	2	2	0	2	0	0	2	2	1	0	1	2	2	1	1	1	0	2	0	2	2	0	0	0	2	4	10	5	10	5	10	5	10	15	15	10	95	1	1	0	0	1	1	1	0	1	0	1	0	1	0	6	2	8	No
103	Yes	Male	1.85	85	24.8356	University	24	Married	Retired	Epifisitis lumbar dorsal, Dolor lumbar, Dolor dorsal	Lumbar epifisitis, Low back pain, Dorsal pain	No	No	No	No	Hipertensión, Hipercolesterolemia	Hypertension, Hypercholesterolemia	No	No	4	2.59	2.85	2.72	4	4	4	7.98	5.59	6.785	4	4	4	12	28	28	30.3	32.9	34.4	32.5333	1	2	0	0	1	2	2	1	0	2	0	0	1	0	2	0	2	2	2	0	0	1	0	2	2	1	0	1	2	2	2	1	2	0	2	0	2	2	0	0	0	0	2	10	5	10	5	10	10	10	15	15	10	100	1	0	0	0	1	0	0	0	0	0	0	1	1	0	3	1	4	No
104	Yes	Male	1.74	80	26.4236	University	25	Divorced	Active	No	No	No	No	No	No	Diabetes tipo 2, Hipertensión	Diabetes, Hypertension	Enfermedad Leucoproliferativa Autoinmune	Autoimmune lymphoproliferative syndrome	4	2.24	2.04	2.14	4	4	4	7.73	7.76	7.745	4	4	4	12	24	24	22.9	28.3	30.9	27.3667	1	2	0	0	1	1	2	0	0	1	0	0	0	0	2	2	2	1	1	0	2	1	0	2	2	1	1	2	2	2	2	2	2	0	0	1	2	2	2	0	2	0	6	10	5	10	5	10	10	10	15	15	10	100	0	0	0	0	1	0	0	0	0	0	0	0	0	1	1	1	2	No
105	Yes	Female	1.65	86	31.5886	University	22	Single	Retired	Artrosis de rodilla, Dolor de rodilla	Knee osteoarthritis, Knee pain	No	No	Ansiedad confirmada	Anxiety	Diabetes, Hipertensión	Diabetes, Hypertension	Extracción ganglios de la ingle	Inguinal ganglion surgery	2	1.79	1.72	1.755	4	4	4	8.57	9.03	8.8	4	4	4	10	29	29	23.1	24.1	24.6	23.9333	2	2	0	0	1	2	1	0	0	2	0	1	0	0	1	0	2	2	2	0	2	0	0	2	2	1	0	2	2	2	1	2	2	1	2	0	2	3	2	1	2	3	11	10	5	10	5	10	10	10	15	15	10	100	1	0	0	0	1	1	1	2	0	1	2	1	2	1	7	6	13	No
106	Yes	Male	1.71	85	29.0688	University	21	Married	Retired	No	No	No	No	No	No	No	No	No	No	4	2.37	2.64	2.505	4	4	4	8.08	6.87	7.475	4	4	4	12	28	28	28.8	29.5	31.1	29.8	1	2	0	0	0	2	2	0	1	2	0	0	1	1	2	0	2	1	0	0	2	1	0	2	2	2	0	2	1	2	2	1	1	0	2	2	2	0	0	0	0	0	0	10	5	10	5	10	10	10	15	15	10	100	0	0	0	0	1	0	1	1	0	0	1	0	0	1	3	2	5	No
107	Yes	Female	1.65	47	17.2635	University	23	Married	Retired	No	No	No	No	No	No	Hipercolesterolemia	Hypercholesterolemia	No	No	4	1.77	1.85	1.81	4	4	4	6.42	6.45	6.435	4	4	4	12	20	20	19.6	20.5	19.8	19.9667	1	2	0	1	1	2	2	1	1	2	1	1	1	1	1	0	2	2	1	0	2	1	0	2	1	1	0	1	1	1	1	1	1	1	2	1	2	2	0	0	0	1	3	10	5	10	5	10	0	10	15	15	10	90	1	0	0	0	1	0	1	0	1	0	1	0	1	0	6	0	6	No
108	Yes	Male	1.77	85	27.1314	University	21	Married	Retired	Artrosis bilateral cadera, Artrodesis de tobillo	Hip osteoarthritis, Ankle arthrodesis	No	No	Trastorno bipolar, Depresion	Bipolar disorder, Depression	Hipertension, Hipercolesterolemia	Hypertension, Hypercholesterolemia	Colon irritable, Hernia de hiato, Diverticulos	Irritable bowel, Hiatal hernia, Diverticulos	4	2.64	3.07	2.855	4	4	4	10.52	11.24	10.88	4	3	4	12	27	27	37.9	41.4	42.1	40.4667	2	2	0	0	1	2	2	0	1	2	0	1	1	1	1	0	1	2	1	0	0	0	0	2	2	1	0	2	1	2	1	1	1	1	2	1	2	2	1	0	0	0	3	10	5	10	5	10	10	10	15	15	10	100	1	1	3	2	3	2	1	2	1	1	1	1	2	0	12	9	21	No
109	Yes	Female	1.55	51	21.2279	University	19	Single	Retired	No	No	Ictus	Stroke	No	No	No	No	Operada de valvulopatia, Lupus eritematoso	Cardiac valve surgery, Lupus erythematosus	4	2.56	2.5	2.53	4	4	4	8.38	7.29	7.835	4	4	4	12	29	29	11.4	19	20.2	16.8667	1	2	0	1	1	2	2	1	1	2	0	1	1	1	2	0	2	2	2	1	2	1	0	2	1	1	0	1	1	2	1	1	1	0	2	0	1	2	0	0	3	0	5	10	5	10	5	10	10	10	15	15	10	100	1	0	0	0	1	0	1	1	1	0	0	0	1	0	5	1	6	No
110	Yes	Male	1.78	87	27.4587	University	26	Divorced	Active	Dolor rodilla	Knee pain	No	No	No	No	No	No	Operado hernia inguinal	Inguinal hernia surgery	4	1.88	2.21	2.045	4	4	4	7.14	7.07	7.105	4	4	4	12	24	24	35.8	41.1	44.2	40.3667	2	2	0	1	1	2	2	1	1	1	2	1	1	1	2	0	1	1	2	1	2	0	0	2	1	1	0	1	1	0	1	1	1	0	2	0	1	2	0	0	0	1	3	10	5	10	5	10	0	10	15	15	10	90	1	0	2	0	1	0	1	1	1	0	1	0	1	1	8	2	10	No
111	Yes	Female	1.64	57	21.1927	University	27	Single	Active	Dolor rodilla, Hipoestesia pies post-quimioterapia	Knee pain	Neuropatia tibial post quimioterapia	Peripheral nerve neuriopathy	No	No	Hipercolesterolemia	Hypercholesterolemia	Cancer Ovario (historia), Histerectomia, Extraccion Ovario, Reumatoide Psoriasica	Ovarian cancer, Uterine surgery, Ovarian surgery, Psoriasic arthritis	4	2.04	1.91	1.975	4	4	4	11.09	10.6	10.845	4	4	4	12	25	25	17.6	16.6	17.4	17.2	0	2	0	1	1	2	2	0	0	2	1	1	0	1	2	0	2	2	2	0	2	2	0	2	1	1	0	2	2	1	1	2	1	0	2	0	2	2	0	0	0	2	4	10	5	10	5	10	10	10	15	15	10	100	1	0	0	0	1	0	0	0	1	0	0	1	1	0	4	1	5	No
112	Yes	Female	1.63	58	21.83	Professional training	18	Married	Retired	Dolor muñeca, Sutura supraespinoso, Sutura de menisco	Wrist pain, Rotator cuff suture, Meniscal suture	No	No	No	No	No	No	No	No	4	2.17	2.2	2.185	4	4	4	10.5	8.43	9.465	4	4	4	12	28	28	20.2	18.6	18.3	19.0333	1	2	0	0	1	2	2	0	1	2	0	1	1	0	2	0	2	2	2	0	2	1	0	2	2	1	0	2	1	2	1	1	2	0	2	0	2	2	0	0	0	0	2	10	5	10	5	10	10	10	15	15	10	100	1	1	1	0	1	0	1	0	1	0	0	1	1	0	6	2	8	No
113	Yes	Male	1.82	82	24.7555	University	21	Married	Retired	Dolor lumbar	Low back pain	No	No	No	No	Hipertensión	Hypertension	Operado de cataratas	Cataract surgery	4	1.97	1.94	1.955	4	4	4	8.68	8.27	8.475	4	4	4	12	29	29	28.7	32	32.6	31.1	1	2	0	1	0	2	2	1	0	2	1	1	1	1	2	0	2	1	1	0	2	1	0	2	1	2	0	1	2	1	1	1	1	0	2	1	2	1	0	0	0	0	1	10	5	10	5	10	10	10	15	15	10	100	1	1	2	2	2	1	2	1	1	1	2	2	2	0	12	8	20	No
114	Yes	Male	1.84	91	26.8785	Secondary school	13	Married	Retired	No	No	No	No	No	No	Diabetes	Diabetes	Edema agudo de pulmon, Cancer de próstata, Insuficiencia renal	Pulmonary edema, Prostate cancer, Kidney failure	1	2.32	2.52	2.42	4	4	4	Unable	Unable	Unable	0	0	0	5	19	19	25.6	29	24.8	26.4667	1	2	0	0	0	0	2	1	1	2	0	0	1	1	0	0	2	1	0	0	1	1	0	2	2	2	2	1	1	2	2	1	1	2	2	2	2	2	3	3	4	2	14	10	0	5	5	10	5	10	10	10	5	70	0	1	0	0	1	1	0	1	0	0	0	1	1	0	2	4	6	No
115	Yes	Female	1.64	71	26.398	High school	15	Married	Retired	No	No	Parkinsonismo Grado 2	Parkinsonism	No	No	Diabetes	Diabetes	No	No	2	6	6.3	6.15	1	1	1	23.6	24.3	23.95	1	1	1	4	12	12	18.1	17.2	16.9	17.4	1	1	2	2	1	1	1	2	2	2	1	1	2	1	2	0	2	1	0	2	2	1	1	0	0	1	1	0	0	1	1	0	1	0	2	2	0	2	3	4	2	0	11	10	0	5	5	10	0	10	15	15	10	80	1	0	1	0	0	1	2	1	1	0	1	1	2	0	8	3	11	No
116	Yes	Female	1.53	61	26.0584	Secondary school	13	Widowed	Retired	No	No	Ictus	Stroke	No	No	Hipertensión	Hypertension	No	No	1	5.84	4.63	5.235	1	2	2	10.69	8.85	9.77	4	4	4	7	12	12	19	19	17	18.3333	1	1	2	0	1	2	2	1	1	2	1	1	0	1	1	0	1	1	0	0	2	1	1	0	2	1	0	1	1	1	1	2	1	1	2	2	2	2	2	3	3	4	14	10	0	10	5	10	0	10	15	10	10	80	1	1	2	1	1	1	1	1	1	1	1	0	1	0	8	5	13	No
117	Yes	Male	1.71	73	24.9649	Professional training	16	Widowed	Retired	Dolor de cadera y piernas	Hip pain, Leg pain	No	No	No	No	No	No	No	No	2	3.03	2.84	2.935	4	4	4	18.6	16.4	17.5	1	2	2	8	16	16	23	22	24	23	0	2	1	0	0	1	2	0	1	1	1	1	1	0	2	0	0	0	0	0	2	2	0	1	2	2	1	2	1	1	1	1	2	0	2	2	2	2	2	1	0	2	7	10	0	10	5	10	10	10	15	15	5	90	1	1	2	0	1	0	1	0	0	0	1	0	0	0	6	1	7	No
118	Yes	Male	1.76	62	20.0155	High school	14	Single	Retired	Fractura de cadera consolidada	Hip fracture	No	No	No	No	No	No	No	No	1	3.27	2.7	2.985	3	4	4	16.8	Missing	16.8	1	1	1	6	15	15	12	16	16	14.6667	0	2	1	1	0	1	1	0	1	1	1	1	0	0	1	0	1	2	1	1	1	2	0	1	1	2	1	2	1	1	1	2	2	1	2	1	1	2	1	0	0	3	6	10	5	5	0	5	5	10	15	15	10	80	1	1	2	0	1	2	0	1	1	0	2	0	2	0	9	4	13	No
119	Yes	Male	1.72	62	20.9573	Elementary school	9	Married	Retired	No	No	No	No	No	No	Diabetes, Colesterol	Diabetes, Hypercholesterolemia	Pancreatitis	Pancreatitis	4	2.87	2.78	2.825	4	4	4	18.02	13.5	15.76	1	3	3	11	16	17	24	28	28	26.6667	0	2	1	0	0	2	2	0	2	2	0	0	0	0	1	0	2	1	0	0	2	2	0	1	2	2	0	2	0	2	2	2	2	1	2	2	2	0	1	1	1	0	3	10	5	10	5	10	0	10	15	15	5	85	0	0	0	0	0	0	0	0	0	0	0	0	0	0	0	0	0	No
120	Yes	Female	1.52	60.3	26.0994	High school	15	Divorced	Retired	Artrosis de rodilla, Artrosis de cadera, Osteoporosis	Knee osteoarthritis, Hip osteoarthritis, Osteoporosis	No	No	No	No	No	No	No	No	4	3.88	2.88	3.38	3	4	4	14.27	15.64	14.955	2	2	2	10	23	23	18	20	20	19.3333	1	2	2	0	0	0	2	0	0	2	0	1	2	2	0	0	1	0	1	0	2	1	0	0	2	2	2	2	2	2	1	0	0	2	2	1	2	0	4	4	0	3	11	10	5	10	5	10	10	10	15	15	10	100	1	2	0	1	0	1	0	1	1	2	1	3	0	0	3	10	13	No
121	Yes	Female	1.52	65	28.1337	Secondary school	13	Widowed	Retired	Osteosintesis femoral, Osteosintesis humeral	Femoral neck osteosynthesis, Humeral osteosynthesis	Ictus	Stroke	No	No	Diabetes	Diabetes	No	No	4	4.82	4.1	4.46	2	2	2	19.26	19.03	19.145	1	1	1	7	13	13	12	16	14	14	0	1	2	2	2	0	2	2	2	2	0	1	0	0	2	0	1	2	0	0	2	2	1	0	0	0	2	0	0	2	1	2	2	0	2	2	2	4	4	4	3	3	18	10	0	5	5	10	5	10	15	15	5	80	1	3	0	1	0	1	0	3	0	2	0	2	0	1	1	13	14	No
122	Yes	Male	1.8	91	28.0864	University	18	Single	Active	Fractura femoral con osteosintesis	Femoral neck osteosynthesis	Guillain Barre	Guillain-Barre syndrome	No	No	No	No	No	No	4	3.72	3.07	3.395	3	4	4	17.93	13.05	15.49	1	3	3	11	23	23	30	30	28	29.3333	1	2	0	0	1	2	2	1	1	2	2	1	1	0	1	0	1	2	2	0	2	1	0	2	2	1	0	1	1	0	1	1	2	1	2	0	2	2	0	0	0	2	4	10	5	10	5	10	10	10	15	15	10	100	1	1	1	0	1	1	0	1	0	0	0	1	1	0	4	4	8	No
123	Yes	Female	1.52	76	32.8947	Elementary school	9	Widowed	Retired	Dolor de hombro derecho, Protesis de cadera, Protesis de rodilla	Shoulder pain, Hip arthroplasty, Knee arthroplasty	Parkinson	Parkinson's disease	No	No	No	No	No	No	3	2.6	2.2	2.4	4	4	4	12.51	9.86	11.185	3	4	4	11	13	14	14	16	16	15.3333	0	2	2	1	2	0	1	1	1	1	0	1	0	0	2	0	2	2	1	1	2	2	0	0	1	0	2	1	1	2	1	2	2	0	2	1	1	3	2	1	0	0	6	10	5	10	5	10	0	10	15	15	10	90	1	1	2	0	2	1	3	1	1	0	3	1	2	0	14	4	18	No
124	Yes	Female	1.52	53	22.9398	Secondary school	12	Widowed	Retired	Osteosintesis humeral, Osteosintesis lumbar	Humeral osteosynthesis, Lumbar osteosynthesis	No	No	No	No	No	No	No	No	4	2.84	2.34	2.59	4	4	4	14.34	13.6	13.97	2	3	3	11	25	26	18	18	16	17.3333	1	2	0	1	1	2	2	1	1	2	1	2	1	1	2	0	1	1	2	0	2	1	0	2	1	1	0	1	1	1	0	1	1	0	2	0	2	3	0	0	0	1	4	5	0	0	0	10	5	10	15	15	10	70	1	1	0	2	0	1	2	1	0	1	3	2	2	1	8	9	17	No
125	Yes	Female	1.5	72	32	Elementary school	9	Widowed	Retired	Juanete	Bunion	No	No	No	No	Hipotiroidismo	Hypothyroidism	No	No	3	3.9	3.72	3.81	3	3	3	13.65	13.64	13.645	3	3	3	9	22	23	14	16	17	15.6667	0	1	2	0	2	1	2	1	0	2	0	1	0	0	2	0	2	0	1	0	2	2	1	0	2	0	1	1	2	2	1	2	2	0	2	1	2	0	0	2	0	0	2	10	5	10	5	10	10	10	15	15	10	100	1	1	0	0	1	0	2	3	0	1	0	0	0	1	4	6	10	No
126	Yes	Female	1.61	74.3	28.664	Secondary school	13	Widowed	Retired	Dolor lumbar, Operado rodilla	Low back pain, Knee surgery	No	No	No	No	No	No	No	No	4	4.15	2.85	3.5	2	4	4	18.12	13.41	15.765	1	3	3	11	12	12	16	16	16	16	0	2	2	0	2	0	1	0	0	2	2	2	1	0	1	0	1	1	0	0	2	2	0	0	2	0	2	2	2	0	0	1	2	1	2	2	2	4	3	2	0	0	9	10	5	10	5	10	5	10	15	15	10	95	3	0	3	2	3	1	3	1	2	3	3	2	2	2	19	11	30	No
127	Yes	Female	1.55	75	31.2175	Elementary school	9	Widowed	Retired	Protesis de rodilla	Knee arthroplasty	No	No	No	No	Diabetes, Colesterol	Diabetes, Hypercholesterolemia	Cardiopatia arritmica	Cardiac arrhythmia	1	5.89	6.89	6.39	1	1	1	23.89	21.42	22.655	1	1	1	3	8	9	8	8	10	8.66667	0	1	2	1	1	0	0	1	2	1	1	1	2	2	2	0	1	1	0	1	2	2	1	0	1	1	2	1	0	1	1	0	0	0	2	2	1	2	3	4	4	0	13	10	0	5	5	5	10	10	15	15	5	80	1	1	1	0	0	1	2	1	0	0	1	0	0	1	5	4	9	No
128	Yes	Female	1.55	63	26.2227	Preschool education	3	Widowed	Retired	Dolor lumbar, artrosis lumbar, artrosis de cadera	Low back pain, Lumbar osteoarthritis, Hip osteoarthritis	No	No	No	No	No	No	No	No	2	6.74	6.18	6.46	1	1	1	16.1	17.05	16.575	2	1	2	5	11	12	14	14	15	14.3333	0	1	2	2	2	0	1	2	2	2	2	2	2	2	0	0	2	2	1	0	2	2	1	0	0	0	2	0	0	0	0	0	0	2	2	1	2	3	3	4	0	2	12	10	5	5	5	10	5	10	15	15	5	85	3	2	1	2	3	2	3	1	0	0	2	3	2	2	14	12	26	No
129	Yes	Male	1.71	86	29.4108	University	19	Widowed	Retired	No	No	No	No	No	No	No	No	Hipoacusia	Hearing loss	2	5.38	5.11	5.245	2	2	2	25.06	22.09	23.575	1	1	1	5	9	9	30	30	30	30	1	1	2	0	1	1	2	1	0	1	1	1	1	1	1	0	2	0	0	0	2	1	1	0	2	1	1	1	2	1	1	1	1	1	2	2	2	2	2	2	0	0	6	10	5	5	5	5	5	5	10	10	5	65	1	0	1	0	0	1	1	1	1	0	0	2	1	1	5	5	10	No
130	Yes	Female	1.48	80	36.523	Elementary school	9	Widowed	Retired	Osteosintesis Femoral, Artrosis de rodilla, Osteoporosis	Femoral neck osteosynthesis, Knee osteoarthritis, Osteoporosis	No	No	No	No	No	No	Operada de apendicitis	Appendix surgery	0	Unable	Unable	Unable	0	0	0	Unable	Unable	Unable	0	0	0	0	13	14	16	14	12	14	0	0	2	1	1	1	2	2	0	2	1	2	2	0	2	0	2	2	0	0	2	2	2	0	1	1	1	0	2	1	0	0	2	0	2	2	2	2	4	4	0	0	10	10	5	5	0	10	5	5	10	10	5	65	1	1	1	1	1	1	3	3	0	1	2	1	1	1	9	9	18	No
131	Yes	Female	1.5	86	38.2222	High school	15	Widowed	Retired	Artrosis de rodilla, Artrosis lumbar, Osteoporosis	Knee osteoarthritis, Lumbar osteoarthritis, Osteoporosis	No	No	No	No	No	No	Ceguera	Blindness	4	2.83	2.9	2.865	4	4	4	13.85	12.96	13.405	2	3	3	11	18	18	12	14	14	13.3333	0	2	2	2	2	2	2	1	1	2	0	1	0	1	1	0	2	1	1	0	2	2	0	0	0	0	0	1	1	2	1	2	1	1	2	1	2	0	4	4	2	0	10	10	5	10	5	10	10	10	10	10	10	90	1	1	2	0	1	0	1	3	1	0	0	0	1	0	7	4	11	No
132	Yes	Female	1.52	57	24.6711	Elementary school	9	Widowed	Retired	No	No	No	No	No	No	No	No	Infarto agudo de miocardio	Myocardial infarction	1	3.75	3.53	3.64	3	3	3	19.1	16.09	17.595	1	2	2	6	14	15	14	12	12	12.6667	0	1	2	2	2	2	2	2	2	1	1	1	0	2	1	0	1	1	0	0	2	2	1	0	0	0	0	0	0	1	1	2	0	1	2	2	2	3	3	2	4	3	15	10	5	10	5	10	5	10	15	15	10	95	1	1	3	2	2	1	1	1	3	2	2	1	3	1	15	9	24	No
133	Yes	Female	1.49	65	29.278	Secondary school	13	Widowed	Retired	Artroplastia de rodilla, artroplastia de cadera, Osteosintesis humeral	Knee arthroplasty, Hip arthroplasty, Humeral osteosynthesis	No	No	No	No	Diabetes tipo 2	Diabetes	No	No	3	3.62	3.83	3.725	3	3	3	13.1	11.36	12.23	3	3	3	9	13	13	18	18	18	18	1	1	2	1	0	2	2	1	2	1	0	1	1	2	0	0	2	1	1	0	2	1	1	0	1	2	0	1	0	2	1	1	0	2	2	1	2	3	0	2	2	0	7	10	5	10	5	10	5	10	15	10	10	90	1	1	2	1	1	1	1	2	0	2	1	1	2	0	8	8	16	No
134	Yes	Male	1.61	72	27.7767	Secondary school	13	Widowed	Retired	No	No	No	No	No	No	No	No	Cardiopatia arritmica	Cardiac arrhythmia	4	1.87	1.5	1.685	4	4	4	13.72	12.69	13.205	2	3	3	11	15	15	28	28	30	28.6667	1	2	0	1	1	0	2	0	0	1	0	1	1	0	2	0	1	1	1	0	1	1	0	2	1	1	2	2	2	2	1	1	2	0	2	1	2	1	0	0	4	3	8	10	5	10	5	10	10	10	15	15	10	100	1	0	1	0	1	0	0	0	0	0	0	0	0	0	3	0	3	No
135	Yes	Female	1.6	68	26.5625	Preschool education	3	Widowed	Retired	No	No	No	No	No	No	No	No	No	No	4	2.51	1.8	2.155	4	4	4	11.14	10.67	10.905		4	4	12	11	12	24	22	24	23.3333	2	2	0	0	0	0	0	1	1	1	0	1	1	0	1	0	2	1	0	0	2	0	0	2	2	2	2	1	1	2	1	1	2	1	2	2	2	0	1	0	0	0	1	10	5	10	5	10	0	10	15	15	10	90	1	0	1	1	1	1	1	0	0	0	1	0	0	1	5	3	8	No
136	Yes	Male	1.65	118	43.3425	Secondary school	13	Widowed	Retired	No	No	No	No	No	No	Diabetes	Diabetes	Cirugia de vejiga	Bladder surgery	0	4.16	4.77	4.465	2	2	2	18.5	19.8	19.15	1	1	1	3	22	22	16	18	20	18	0	1	2	2	2	2	2	2	1	0	0	1	1	0	1	0	1	1	0	0	1	2	1	0	0	0	0	0	1	2	1	1	2	1	2	2	2	4	3	3	2	0	12	10	5	10	5	10	10	10	15	15	5	95	1	3	0	1	0	1	3	0	0	1	3	2	0	1	7	9	16	No
137	Yes	Female	1.5	98	43.5556	High school	15	Married	Retired	No	No	No	No	No	No	Diabetes, Hipertension	Diabetes, Hypertension	Cancer de mama, Cancer de colon	Mamarian cancer, Colon cancer	4	Unable	Unable	Unable	0	0	0	15.99	14.42	15.205	2	2	2	6	22	22	14	14	16	14.6667	0	0	2	2	2	2	2	0	0	1	1	1	1	0	1	0	2	1	0	1	2	2	2	0	0	0	0	2	2	1	1	1	2	1	2	2	1	2	4	4	2	0	12	10	0	10	5	10	10	5	15	10	5	80	1	0	0	0	1	0	0	3	1	0	1	0	1	0	5	3	8	No
138	Yes	Female	1.6	58.3	22.7734	Secondary school	13	Widowed	Retired	No	No	No	No	No	No	Diabetes, Hipertension	Diabetes, Hypertension	Glaucoma	Glaucoma	3	3.1	2.9	3	4	4	4	12.5	11	11.75	3	4	4	11	19	19	12	13	12	12.3333	0	2	0	0	1	1	2	1	0	1	2	2	1	1	0	0	1	0	1	0	2	2	0	2	2	1	1	1	2	0	0	1	1	2	2	1	2	1	2	0	0	0	3	0	0	0	0	10	5	0	0	0	0	15	2	1	2	1	3	1	1	0	1	1	1	2	2	1	12	7	19	No
139	Yes	Female	1.6	83	32.4219	Elementary school	9	Widowed	Retired	Artrosis rodilla	Knee osteoarthritis	No	No	No	No	Diabetes	Diabetes	No	No	1	Unable	Unable	Unable	0	0	0	18.5	18	18.25	1	1	1	2	12	13	14	18	16	16	1	2	2	1	2	1	2	1	1	0	1	1	1	1	1	0	1	1	1	1	2	1	0	0	1	0	1	1	1	1	1	1	1	1	2	1	1	3	4	4	2	0	13	5	0	0	0	10	0	0	10	0	0	25	1	1	1	1	3	1	1	1	1	1	2	2	2	1	11	8	19	No
140	Yes	Female	1.45	53	25.2081	Elementary school	9	Widowed	Retired	Artrosis rodilla	Knee osteoarthritis	No	No	No	No	Colesterol, Diabetes	Diabetes, Hypercholesterolemia	Enfermedad cardiaca	Heart disease	4	3.8	2.8	3.3	3	4	4	14.5	11.5	13	2	3	3	11	21	22	18	16	18	17.3333	1	2	2	1	1	0	2	1	1	2	0	0	0	0	2	0	2	0	0	1	2	1	0	0	1	1	2	1	1	2	2	2	2	0	2	2	1	3	0	1	2	2	8	10	5	10	5	10	10	10	15	10	10	95	1	0	3	0	0	0	0	1	0	0	3	0	0	0	7	1	8	No
141	Yes	Male	1.7	61	21.1073	Elementary school	9	Widowed	Retired	No	No	No	No	No	No	No	No	Operada de apendicitis	Appendix surgery	3	2.22	2.34	2.28	4	4	4	10.53	11.03	10.78	4	4	4	11	22	23	30	32	30	30.6667	1	2	1	0	1	1	1	2	0	1	0	0	0	0	2	0	1	1	0	0	2	1	0	1	2	1	1	0	2	2	2	2	2	0	2	2	2	0	0	0	0	1	1	10	5	10	5	10	10	10	15	15	10	100	1	1	0	1	1	1	0	0	1	0	0	2	0	1	3	6	9	No
142	Yes	Male	1.63	87	32.7449	Secondary school	13	Widowed	Retired	Protesis de cadera	Hip arthroplasty	No	No	No	No	No	No	Falta de vista, Neumonia reciente	Visual loss, Pneumonia	0	Unable	Unable	Unable	0	0	0	Unable	Unable	Unable	0	0	0	0	16	16	16	18	16	16.6667	0	0	2	2	1	1	2	1	1	1	1	2	1	1	1	0	1	1	0	0	1	2	2	0	0	1	1	1	1	1	0	1	1	1	2	2	2	4	4	4	0	0	12	5	0	0	0	0	0	0	0	0	0	5	1	2	1	2	3	2	2	1	2	0	2	1	1	0	12	8	20	No
143	Yes	Male	1.8	90	27.7778	University	17	Married	Retired	No	No	No	No	No	No	No	No	No	No	4	7.3	7.5	7.4	1	1	1	25.1	20	22.55	1	1	1	6	30	30	32	32	34	32.6667	1	1	0	0	2	2	2	0	0	2	1	1	0	0	1	0	2	1	1	0	2	1	1	2	2	0	0	2	2	1	1	2	2	1	2	1	2	3	2	2	0	0	7	10	5	10	5	10	10	10	15	15	10	100	2	0	2	1	1	0	0	2	1	1	0	1	1	0	7	5	12	No
144	Yes	Female	1.5	58	25.7778	High school	15	Single	Retired	Artrosis de rodilla, juanetes, Artritis reumatoide	Knee osteoarthritis, Bunion, Rheumatoid arthritis	No	No	No	No	Diabetes	Diabetes	Valvulopatia cardiaca	Cardiac valve disease	2	Unable	Unable	Unable	0	0	0	22.4	16.5	19.45	1	2	2	4	17	17	12	14	14	13.3333	0	0	2	2	1	0	2	1	1	2	0	0	0	0	2	0	2	2	1	0	2	2	2	0	0	1	2	1	1	2	2	2	2	0	2	1	2	2	4	4	2	0	12	10	0	5	0	10	0	5	5	0	0	35	1	0	0	0	0	0	1	3	0	0	0	0	0	0	2	3	5	No
145	Yes	Female	1.62	53	20.1951	Secondary school	13	Married	Retired	No	No	No	No	No	No	No	No	Cancer de mama, Cataratas	Mamarian cancer, Cataract surgery	3	3.21	3.1	3.155	3	4	4	8.92	9.93	9.425	4	4	4	11	20	20	20	22	20	20.6667	1	1	0	0	1	0	2	1	0	1	0	0	0	0	1	0	1	1	0	0	2	1	1	2	2	1	2	1	2	2	2	2	2	1	2	2	2	2	1	0	0	0	3	10	5	10	5	10	10	10	15	15	10	100	1	1	0	1	0	1	0	0	0	1	0	0	1	0	2	4	6	No
146	Yes	Female	1.55	80	33.2986	Elementary school	9	Widowed	Retired	Protesis de cadera	Hip arthroplasty	No	No	No	No	Colesterol	Hypercholesterolemia	Cancer de mama	Mamarian cancer	2	3.32	3.58	3.45	3	3	3	13.84	12.37	13.105	2	3	3	8	13	14	16	18	18	17.3333	1	1	2	2	1	0	2	0	1	2	2	2	0	1	1	0	1	2	0	0	2	1	1	0	0	1	2	2	1	0	0	2	1	1	2	2	2	2	0	0	0	0	2	10	0	0	5	10	0	10	15	15	5	70	2	1	2	1	2	1	1	3	3	1	1	1	1	0	12	8	20	No
147	Yes	Male	1.6	79	30.8594	Secondary school	13	Widowed	Retired	Prrotesis de cadera	Hip arthroplasty	No	No	No	No	Diabetes, Hipertension	Diabetes, Hypertension	No	No	2	3.81	3.62	3.715	3	3	3	12.51	13.02	12.765	3	3	3	8	21	21	20	22	22	21.3333	0	1	2	1	1	2	2	2	0	1	1	0	1	0	1	0	1	0	0	0	2	2	1	0	1	1	0	0	2	1	2	1	2	1	2	2	2	1	2	2	2	0	7	10	5	5	5	10	0	10	10	15	10	80	1	1	1	2	1	1	1	2	1	0	2	2	1	0	8	8	16	No
148	Yes	Male	1.57	71.4	28.9667	Secondary school	13	Widowed	Retired	Dolor lumbar, Artrosis de rodilla	Low back pain, Knee osteoarthritis	No	No	No	No	Hipertensión	Hypertension	No	No	2	4.51	4.63	4.57	2	2	2	15.64	16.23	15.935	2	2	2	6	18	18	26	28	26	26.6667	0	1	2	1	0	2	2	0	0	1	0	1	2	0	1	0	1	0	0	1	2	2	1	0	1	2	0	2	2	2	1	0	2	1	2	2	1	1	3	3	2	0	9	10	5	0	5	10	0	5	15	10	10	70	1	1	1	2	0	1	1	2	0	1	1	1	1	1	5	9	14	No
149	Yes	Female	1.45	45.5	21.6409	Elementary school	9	Widowed	Retired	Cefalea, Artrosis de rodilla	Headache, Knee osteoarthritis	No	No	No	No	Hipertensión	Hypertension	Insuficiencia renal	Kidney failure	2	3.5	3.2	3.35	3	3	3	12.61	13.75	13.18	3	2	3	8	14	15	10	12	10	10.6667	0	1	2	1	1	2	2	1	1	2	0	0	0	0	1	0	1	1	0	0	2	2	1	0	1	1	0	1	1	2	2	2	2	1	2	2	2	1	3	3	0	0	7	10	0	5	5	10	0	5	10	10	5	60	0	0	0	1	0	0	1	1	1	1	0	1	1	1	3	5	8	No
150	Yes	Male	1.63	79	29.7339	Elementary school	9	Widowed	Retired	No	No	No	No	No	No	No	No	Cancer de próstata	Prostate cancer	2	5.32	4.05	4.685	2	3	3	14.36	13.55	13.955	2	3	3	8	19	20	22	24	24	23.3333	0	1	2	1	1	1	2	1	0	1	0	1	0	0	2	0	2	1	0	0	2	2	1	0	1	1	1	1	2	2	1	2	2	0	2	2	2	1	3	3	2	0	9	10	5	10	5	10	10	10	15	15	10	100	0	1	0	1	0	0	0	1	1	0	0	1	0	1	1	5	6	No
151	Yes	Female	1.75	72	23.5102	Elementary school	9	Widowed	Retired	No	No	No	No	No	No	No	No	Cancer de mama	Mamarian cancer	2	Unable	Unable	Unable	0	0	0	17.4	16.8	17.1	1	1	1	3	11	12	18	18	18	18	1	0	2	2	2	1	0	1	1	2	1	2	1	0	2	0	2	2	0	0	2	1	2	0	0	0	1	1	1	1	0	1	2	0	2	2	2	1	4	4	0	0	9	10	0	0	5	10	10	0	5	0	0	40	1	0	0	0	1	1	0	3	0	2	0	0	1	0	3	6	9	No
152	Yes	Male	1.75	94	30.6939	Secondary school	13	Married	Retired	No	No	No	No	No	No	No	No	Cancer de próstata, Cancer de colon	Prostate cancer, Colon cancer	1	Unable	Unable	Unable	0	0	0	18.5	17.6	18.05	1	1	1	2	15	15	26	24	20	23.3333	0	0	2	1	0	2	0	1	1	0	0	0	0	0	2	0	1	0	0	0	2	2	2	0	1	2	0	1	1	2	2	2	2	0	2	2	2	2	4	4	2	1	13	10	0	5	5	10	10	0	10	10	5	65	1	2	0	1	0	0	1	3	0	0	0	1	1	1	3	8	11	No
153	Yes	Female	1.63	42	15.8079	Elementary school	9	Married	Retired	Artroplastia de cadera, Fractura de humero	Hip arthroplasty, Humeral fracture	Parkinson	Parkinson's disease	No	No	No	No	No	No	2	6.31	4.55	5.43	1	2	2	10.81	19.85	15.33	4	1	4	8	13	14	12	12	10	11.3333	0	1	2	2	0	1	0	1	1	0	0	1	0	1	1	0	1	0	0	1	2	2	1	0	0	2	1	1	1	2	1	2	1	1	2	2	1	1	4	4	0	0	9	10	0	0	0	10	0	5	5	10	0	40	2	1	2	2	1	1	1	3	1	2	1	2	2	3	10	14	24	No
154	Yes	Female	1.6	60	23.4375	Elementary school	9	Widowed	Retired	Dolor lumbar, Fractura vertebral lumbar	Low back pain, Lumbar fracture	No	No	No	No	Hipertensión	Hypertension	No	No	4	3.23	2.87	3.05	3	4	4	12.87	11.88	12.375	3	3	3	11	21	22	22	20	20	20.6667	1	2	2	0	0	2	2	0	1	2	0	1	0	0	2	0	2	1	0	0	2	1	0	0	2	2	0	2	1	2	1	2	2	0	2	2	2	1	1	0	0	0	2	10	5	10	5	10	10	10	15	15	10	100	1	1	1	0	0	0	0	1	0	1	1	0	0	1	3	4	7	No
155	Yes	Female	1.65	60	22.0386	Elementary school	9	Widowed	Retired	Osteoporosis, Artrosis cervical	Osteoporosis, Cervical osteoarthritis	No	No	No	No	No	No	No	No	2	4.51	4.25	4.38	2	2	2	14.81	15.11	14.96	2	2	2	6	11	12	10	8	8	8.66667	0	1	0	0	1	0	2	1	1	1	0	1	0	0	2	0	2	0	0	0	2	2	1	2	2	1	2	1	1	2	1	2	2	0	2	2	2	2	1	1	0	0	4	10	5	5	0	10	5	10	15	10	5	75	1	0	1	1	0	0	0	0	0	2	0	1	0	2	2	6	8	No
156	Yes	Male	1.55	70.3	29.2612	Elementary school	9	Widowed	Retired	Fractura parietal	Parietal fracture	No	No	No	No	No	No	Marcapasos por arritmia	Cardiac arrhythmia	1	Unable	Unable	Unable	0	0	0	Unable	Unable	Unable	0	0	0	1	16	17	12	10	10	10.6667	0	0	2	2	0	1	2	1	0	0	1	0	0	1	1	0	1	0	0	1	2	2	2	0	0	2	1	1	2	1	2	2	1	1	2	2	1	1	3	4	1	0	9	10	0	0	0	5	0	5	0	0	0	20	0	1	1	1	0	0	0	3	1	1	0	1	0	1	2	8	10	No
157	Yes	Female	1.6	50	19.5312	Elementary school	9	Widowed	Retired	Dolor lumbar	Low back pain	No	No	No	No	No	No	Cancer de mama	Mamarian cancer	0	Unable	Unable	Unable	0	0	0	Unable	Unable	Unable	0	0	0	0	5	6	8	10	8	8.66667	0	0	2	2	1	2	1	1	1	0	1	1	1	0	1	0	1	0	0	1	1	2	2	0	0	1	0	1	1	1	1	1	2	1	2	2	1	3	4	4	0	0	11	10	0	5	0	10	5	5	5	10	5	55	2	3	2	1	1	2	0	3	3	2	2	2	2	3	12	16	28	No
158	Yes	Female	1.59	93	36.7865	University	21	Married	Retired	Hernia lumbar, estenosis de canal	Lumbar disc herniation, Lumbar stenosis	Polineuropatia	Peripheral nerve neuriopathy	No	No	No	No	No	No	3	2.87	2.54	2.705	4	4	4	13.5	13.84	13.67	3	2	3	10	27	27	20	23	20	21	2	2	0	0	1	2	2	0	1	2	1	1	0	0	2	0	2	2	2	0	2	0	0	2	2	1	0	2	1	1	1	2	2	0	2	0	2	2	1	1	0	0	4	10	5	10	5	10	10	10	15	15	10	100	0	0	1	0	2	0	1	1	0	0	0	0	1	0	5	1	6	No
159	Yes	Female	1.56	80	32.8731	University	21	Single	Active	Lesion supraespinoso	Rotator cuff tear	Poliomielitis	Poliomyelitis	No	No	No	No	Cancer de mama	Mamarian cancer	1	4.15	4.69	4.42	2	2	2	Unable	Unable	Unable	0	0	0	3	21	21	18	22	22	20.6667	1	1	2	1	1	1	2	1	1	2	1	1	0	1	2	0	2	2	2	0	1	1	1	0	1	1	1	1	1	1	1	2	1	0	2	0	2	2	4	4	0	0	10	10	5	10	5	10	10	10	15	15	10	100	1	0	0	0	1	1	1	2	0	0	0	1	1	0	4	4	8	No
160	Yes	Male	1.8	90	27.7778	University	21	Married	Retired	Rotura tendones manguito rotador, Artrodesis lumbar	Rotator cuff tear, Lumbar arthrodesis	No	No	No	No	No	No	Cancer renal	Kidney cancer	2	1.87	1.79	1.83	4	4	4	8.37	9.15	8.76	4	4	4	10	26	26	40	43	40	41	2	2	0	0	0	2	2	0	0	2	0	0	1	0	2	0	2	2	2	0	2	0	0	2	2	2	0	2	2	2	2	1	2	0	2	0	2	2	0	0	0	0	2	10	5	10	5	10	10	10	15	15	10	100	0	0	0	0	0	0	0	0	0	1	1	0	1	0	2	1	3	No
161	Yes	Male	1.85	90	26.2966	Professional training	15	Married	Active	No	No	No	No	No	No	Diabetes	Diabetes	No	No	4	2.39	2.1	2.245	4	4	4	11.4	10.83	11.115	3	4	4	12	26	26	44	42	40	42	2	2	0	1	1	1	2	1	0	2	0	0	1	0	2	0	2	2	2	0	2	0	0	2	1	1	1	1	2	2	2	1	2	0	2	0	2	2	2	0	2	2	8	10	5	10	5	10	10	10	15	15	10	100	0	0	0	0	0	0	0	1	0	1	0	0	0	0	0	2	2	No
162	No				#DIV/0!												Hipertension, Hipercolesterolemia						#DIV/0!	4	4	4			#DIV/0!	4	4	4	8		1				#DIV/0!		2	0	0	0	2	2	0	0	0	0	0	0	0	0	0	0	0	0	0	0	#VALUE!	0	2	2	2	0	2	2	2	2	2	2	2	2	2	2						0											0															0	0	0	No
163	Yes	Female	1.57	74	30.0215	University	22	Married	Retired	Artrosis, Quiste de tarlov, Escoliosis, Operado de menisco	Osteoarthritis (unspecified), Tarlov cyst, Scoliosis, Meniscal surgery	Radiculopatía lumbar	Lumbar radiculopathy	No	No	No	No	Operacion de apendice y vesicula, Cancer de piel, EPOC, Bradicardia	Appendix surgery, Gallbladder surgery, Skin cancer, COPD, Cardiac arrhythmia	4	2.99	2.91	2.95	4	4	4	Unable	Unable	Unable	0	0	0	8	24	24	18	18	20	18.6667	1	2	0	1	1	2	2	1	0	2	0	0	1	0	2	0	2	2	1	2	2	1	0	2	1	1	0	1	2	2	2	1	2	0	2	1	0	2	2	0	2	0	6	10	5	5	5	10	10	10	15	15	10	95	0	3	3	1	1	1	3	3	0	1	0	2	1	0	8	11	19	No
164	Yes	Male	1.77	74	23.6203	University	20	Married	Retired	Estenosis lumbar, dolor lumbar, artosis lumbar	Lumbar stenosis, Low back pain, Lumbar osteoarthritis	No	No	No	No	Hipercolesterolemia	Hypercholesterolemia	Operado de prostata	Prostate surgery	4	1.97	1.83	1.9	4	4	4	9.4	11.2	10.3	4	3	4	12	28	28	26	30	32	29.3333	1	2	0	0	1	2	2	0	0	2	1	1	1	0	2	0	2	2	2	0	2	1	0	2	2	1	0	2	2	1	1	1	2	0	2	0	2	3	1	2	0	3	9	10	5	10	5	10	10	10	15	15	10	100	2	1	3	0	2	1	1	0	0	1	2	1	1	0	11	4	15	No
165	Yes	Male	1.73	100	33.4124	University	24	Married	Retired	Artroplastia de cadera, Artroplastia de hombro, Dolor lumbar	Hip arthroplasty, Shoulder arthroplasty, Low back pain	No	No	No	No	Hipertension, Hipercolesterolemia	Hypertension, Hypercholesterolemia	No	No	4	1.85	1.51	1.68	4	4	4	11.96	9.46	10.71	3	4	4	12	26	26	42	36	34	37.3333	2	2	0	0	2	2	2	0	0	2	0	0	1	0	2	0	2	2	2	0	2	0	0	2	2	0	0	2	2	2	2	1	2	0	2	0	2	3	1	1	0	0	5	10	5	10	5	10	10	10	15	15	10	100	0	0	0	0	0	0	0	1	0	0	0	0	0	0	0	1	1	No
166	Yes	Female	1.59	45	17.7999	University	21	Married	Retired	Osteoporosis lumbar, Osteoporosis de cadera	Lumbar osteoporosis, Hip osteoporosis	No	No	No	No	No	No	No	No	4	1.46	1.76	1.61	4	4	4	9.99	9.36	9.675	4	4	4	12	24	24	22	20	23	21.6667	2	2	0	1	1	2	2	0	1	2	0	1	0	1	2	0	2	2	1	0	2	0	0	2	1	1	0	2	1	2	1	2	1	0	2	1	2	2	0	0	0	0	2	10	5	10	5	10	10	10	15	15	10	100	1	0	2	1	2	0	2	1	0	0	1	0	2	0	10	2	12	No
167	Yes	Female	1.53	54	23.0681	University	21	Widowed	Retired	Fractura Vertebral	Lumbar fracture	No	No	No	No	Pre diabetes	Prediabetes	No	No	4	2.8	2.73	2.765	4	4	4	13.65	12.44	13.045	3	3	3	11	15	15	16	16	16	16	0	2	0	1	1	1	2	1	1	2	1	1	1	0	1	2	1	2	1	0	2	2	0	2	1	1	1	1	1	1	1	1	2	1	0	1	2	2	0	0	2	0	4	10	5	10	5	10	10	10	15	15	10	100	0	1	0	0	2	1	0	1	0	0	0	1	0	0	2	4	6	No
168	Yes	Female	1.57	53	21.5019	University	26	Married	Active	No	No	No	No	No	No	Pre diabetes	Prediabetes	No	No	4	2.14	2.38	2.26	4	4	4	10.69	12.68	11.685	4	3	4	12	22	22	12	20	17	16.3333	1	2	0	0	1	1	1	1	0	2	1	1	2	0	2	0	2	2	1	0	2	1	0	2	2	1	1	1	2	1	1	0	2	0	2	1	2	3	2	1	2	3	11	10	5	10	5	10	10	10	10	15	10	95	1	1	0	0	1	0	1	0	0	1	0	0	1	0	4	2	6	No
169	Yes	Male	1.75	85	27.7551	University	21	Widowed	Retired	Artrosis pelvica	Pelvic osteoarthritis	No	No	No	No	Hipertiroidismo	Hyperthiroidism	Cancer del renal	Kidney cancer	4	2.4	2.35	2.375	4	4	4	10.9	10.24	10.57	4	4	4	12	26	26	26	28	30	28	1	2	0	1	1	2	2	2	2	2	1	1	1	1	0	0	2	2	1	0	2	1	0	2	1	1	0	0	0	1	1	1	1	2	2	1	2	3	2	2	0	0	7	10	5	10	5	10	10	10	15	15	10	100	1	2	0	1	1	1	2	1	0	1	1	3	1	0	6	9	15	No
170	Yes	Female	1.55	83	34.5473	Elementary school	9	Married	Active	Cervicalgia, Lumbalgia	Neck pain, Low back pain	No	No	Depresion	Depression	Diabetes	Diabetes	No	No	3	2.91	2.97	2.94	4	4	4	9.39	8.72	9.055	4	4	4	11	20	21	28	31	32	30.3333	2	2	0	2	2	2	2	0	2	0	0	1	1	0	2	0	1	1	0	0	0	0	0	2	0	0	0	2	0	2	1	1	2	0	2	2	2	4	4	1	2	0	11	10	5	10	5	10	5	10	15	15	10	95	3	2	3	0	2	1	2	1	2	1	0	2	3	3	15	10	25	No
171	Yes	Male	1.85	87	25.42	University	24	Married	Retired	Artrodesis Lumbar, Artrodesis Cervical, Atrofia del gemelo interno derecho	Lumbar arthrodesis, Ankle arthrodesis, Calf atrophy	No	No	No	No	No	No	No	No	4	2.36	2.12	2.24	4	4	4	7.71	7.72	7.715	4	4	4	12	24	24	40	42	38	40	2	2	0	0	0	2	2	0	0	2	0	0	0	0	2	0	2	2	2	0	2	0	0	2	2	2	0	2	2	2	2	2	2	0	2	0	2	2	0	0	0	0	2	10	5	10	5	10	10	10	15	15	10	100	0	0	0	0	0	0	0	0	0	0	0	0	0	0	0	0	0	No
172	Yes	Male	1.72	80	27.0416	University	17	Divorced	Retired	No	No	Si	No	No	No	No	No	No	No	4	2.08	2.06	2.07	4	4	4	9.02	10.27	9.645	4	4	4	12	25	25	40	40	38	39.3333	2	2	0	0	0	2	2	2	0	2	0	0	1	0	2	0	2	2	2	0	2	0	0	2	2	2	0	0	2	2	2	1	2	0	2	0	2	0	0	0	3	0	3	10	5	10	5	10	10	10	15	15	10	100	0	0	2	0	1	0	1	0	0	0	0	0	1	0	5	0	5	No
173	Yes	Female	1.54	85	35.8408	University	16	Divorced	Retired	FX clavicula/dolor hombro y cuello	Clavicule fracture, Shoulder pain, Neck pain	No	No	No	No	No	No	No	No	4	1.98	1.89	1.935	4	4	4	9.88	9.96	9.92	4	4	4	12	25	25	26	28	28	27.3333	2	2	0	0	1	2	2	1	1	1	0	1	0	1	2	0	2	2	2	0	2	0	0	2	2	1	0	1	1	2	1	2	1	0	2	0	2	2	0	0	0	0	2	10	5	10	5	10	10	10	15	15	10	100	1	0	0	0	1	1	1	1	0	0	1	1	2	0	6	3	9	No
174	Yes	Male	1.73	128	42.7679	University	10	Single	Active	Pie inclinado hacia la izquierda	No	No	No	No	No	Hipertension	Hypertension	No	No	4	1.57	2.82	2.195	4	4	4	10.42	10.9	10.66	4	4	4	12	20	21	38	40	40	39.3333	2	2	0	1	0	1	2	1	0	0	0	0	2	1	1	0	2	2	2	0	1	0	0	2	1	2	1	1	2	2	2	0	1	1	2	0	2	2	0	0	2	0	4	10	5	10	5	10	10	10	15	15	10	100	3	1	1	0	1	0	1	0	1	0	1	2	2	0	10	3	13	No
175	Yes	Male	1.83	72	21.4996	University	21	Married	Retired	Inflamacion Mano Derecha	Hand edema	No	No	No	No	Pre diabetes/ HTA	Prediabetes, Hypertension	No	No	3	2.08	1.98	2.03	4	4	4	12.07	11.61	11.84	3	3	3	10	22	22	32	30	32	31.3333	1	2	0	0	0	2	1	1	1	0	0	0	1	1	2	0	2	2	2	0	1	1	0	2	2	2	0	1	1	2	2	1	1	0	2	0	2	0	0	0	2	0	2	10	5	10	5	10	10	10	15	15	10	100	1	0	0	0	1	0	1	1	0	0	0	0	0	0	3	1	4	No
176	Yes	Female	1.71	65	22.2291	University	21	Divorced	Active	Estenosis del canal lumbar	Lumbar stenosis	No	No	No	No	HTA	Hypertension	No	No	4	2.2	1.9	2.05	4	4	4	6.78	9.65	8.215	4	4	4	12	23	23	18	24	22	21.3333	2	2	0	0	1	1	2	0	1	0	0	1	0	0	2	1	2	2	2	0	2	0	0	2	2	1	1	2	1	2	1	2	2	0	1	0	2	1	2	0	0	0	3	10	5	10	5	10	10	10	15	15	10	100	1	1	0	1	1	1	2	0	0	0	2	1	1	0	7	4	11	No
177	Yes	Male	1.7	88	30.4498	University	20	Married	Retired	No	No	No	No	No	No	No	No	Valvula Bio	Cardiac valve disease	4	1.9	1.8	1.85	4	4	4	5.87	5.33	5.6	4	4	4	12	24	24	40	42	42	41.3333	2	2	0	0	1	2	2	1	0	0	0	1	0	1	1	0	2	1	1	0	2	0	0	2	2	1	0	1	2	2	1	2	1	1	2	1	2	2	0	0	4	0	6	10	5	10	5	10	10	10	15	15	10	100	1	0	2	0	1	1	0	1	0	0	0	1	1	0	5	3	8	No
178	Yes	Female	1.63	86	32.3685	University	22	Married	Retired	Fx tibia IZ/Rotura IZ menisco/Rotura muscular Infra y Supraespinal/Esguince muneca D	Tibial fracture, Meniscal tear, Rotator cuff tear, Wrist sprain	No	No	No	No	No	No	No	No	4	2.19	1.87	2.03	4	4	4	10.31	10.03	10.17	4	4	4	12	28	28	26	26	26	26	2	2	0	0	1	2	2	1	0	2	0	0	1	1	1	0	2	2	0	0	2	0	0	2	2	1	0	1	2	2	2	1	1	1	2	2	2	2	0	0	0	0	2	10	5	10	5	10	10	10	15	15	10	100	0	1	0	0	1	1	0	1	0	1	0	0	0	0	1	4	5	No
179	Yes	Male	1.73	70	23.3887	University	25	Married	Retired	No	No	Parkinson	Parkinson's disease	No	No	HTA/Colesterol	Hypertension, Hypercholesterolemia	No	No	1	2.6	2.69	2.645	4	4	4	10.87	10.89	10.88	4	4	4	9	18	18	22	24	24	23.3333	0	2	0	1	1	1	1	1	0	0	1	1	1	1	2	0	2	2	2	0	2	2	0	2	1	1	1	1	2	1	1	1	1	0	2	0	2	3	1	1	2	1	8	10	5	5	5	5	5	10	15	15	10	85	1	1	1	1	1	0	1	1	1	1	1	0	2	0	8	4	12	No
180	Yes	Female	1.77	89.5	28.5678	University	25	Married	Active	Menisco roto/lesion rodilla/Capsula art	Meniscal tear	No	No	No	No	HTA	Hypertension	No	No	4	1.95	1.74	1.845	4	4	4	8.82	10	9.41	4	4	4	12	20	20	30	30	30	30	2	2	0	0	0	2	2	0	0	1	0	0	1	0	2	0	2	2	2	0	2	0	0	2	2	2	0	2	2	2	2	1	2	0	2	0	2	2	0	0	2	0	4	10	5	10	5	10	10	10	15	15	10	100	0	0	0	0	1	0	0	0	1	0	0	0	1	0	3	0	3	No
181	Yes	Female	1.52	61	26.4024	University	20	Married	Retired	Rizartrosis, Operado de juanete	Trapeziometacarpal osteoarthritis, Bunionectomy	No	No	No	No	No	No	Histerectomia, Mastectomia por cancer de mama	Uterine surgery, Mastectomy, Mamarian cancer	4	1.75	1.85	1.8	4	4	4	10.33	11.3	10.815	4	3	4	12	23	23	14.7	17.1	13.3	15.0333	0	2	0	1	1	2	1	1	1	2	0	1	1	1	2	0	2	2	2	0	2	2	0	2	1	1	0	1	1	2	1	1	1	0	2	0	2	2	0	0	0	1	3	10	5	10	5	10	10	10	15	15	10	100	1	0	1	0	1	0	1	1	1	0	0	0	0	0	5	1	6	No
182	Yes	Female	1.62	70	26.6728	University	21	Divorced	Retired	Discectomia lumbar	Lumbar discopathy	Radiculopatia lumbar	Lumbar radiculopathy	Depresion	Depression	No	No	Ablacion cardiaca, Fibrilacion auricular	Cardiac surgery, Atrial fibrilation	4	3.29	2.53	2.91	3	4	4	13.57	8.39	10.98	3	4	4	12	19	19	23.6	25.5	Missing	24.55	2	2	0	0	1	2	2	1	1	2	0	2	1	0	1	0	2	2	2	0	1	0	0	2	2	1	0	1	1	2	0	1	2	1	2	0	2	2	1	0	0	0	3	10	5	10	5	10	10	10	15	15	10	100	1	0	0	0	1	1	0	0	0	1	1	1	1	0	4	3	7	No
183	Yes	Female	1.68	69	24.4473	University	20	Married	Active	Dolor en muñecas, Dolor de rodilla	Wrist pain, Knee pain	No	No	No	No	No	No	Ovarios poliquisticos	Polycystic ovary	3	2.44	2.77	2.605	4	4	4	6.83	10.1	8.465	4	4	4	11	25	25	19	16.6	17.6	17.7333	1	2	1	1	1	2	2	0	0	2	0	0	1	1	2	1	1	2	1	0	2	1	0	1	1	1	0	2	2	2	2	1	1	0	1	1	2	1	1	0	0	0	2	10	5	10	5	5	10	10	15	15	10	95	1	0	0	0	1	0	0	1	1	0	0	0	1	0	4	1	5	No
184	Yes	Female	1.56	63	25.8876	Professional training	18	Married	Retired	Protesis de cadera, Fractura de menisco, Osteoporosis	Hip arthroplasty, Meniscal tear, Osteoporosis	No	No	No	No	Diabetes	Diabetes	No	No	3	4.91	4.29	4.6	2	2	2	11.98	11.64	11.81	3	3	3	8	25	25	12	15.9	17.9	15.2667	0	1	1	1	2	2	2	0	1	2	1	1	2	2	1	0	0	1	0	0	2	2	1	1	1	0	0	2	1	1	1	0	0	1	2	2	2	4	2	1	2	0	9	10	5	10	5	10	10	10	15	15	10	100	2	1	2	1	2	2	0	1	0	2	0	2	2	0	8	9	17	No
185	Yes	Female	1.59	55	21.7555	Professional training	18	Married	Retired	Artrodesis lumbar	Lumbar arthrodesis	No	No	No	No	Hipertension	Hypertension	No	No	4	2.34	2.63	2.485	4	4	4	11.69	10.25	10.97	3	4	4	12	25	25	24.8	Missing	Missing	24.8	2	2	1	0	1	2	2	1	0	2	0	0	0	0	2	0	2	1	1	0	2	0	0	1	2	1	0	1	2	2	2	2	2	0	2	1	2	2	1	3	0	0	6	10	5	10	5	0	0	10	15	15	10	80	1	1	1	0	1	0	0	1	0	0	0	1	0	0	3	3	6	No
186	Yes	Female	1.56	49	20.1348	University	16	Married	Retired	Cirugia cervical, cirugía lumbar, artrosis, tunel carpiano	Cervical surgery, Lumbar surgery, Osteoarthritis (unspecified), Carpal tunnel syndrome	No	No	No	No	Colesterol	Hypercholesterolemia	No	No	4	1.57	1.2	1.385	4	4	4	15	11.3	13.15	2	3	3	11	27	27	21	20	20	20.3333	1	2	0	0	1	2	2	1	1	2	0	1	1	1	2	0	2	2	2	0	2	1	0	2	2	1	0	1	1	2	1	1	1	0	2	0	2	2	0	0	0	0	2	10	5	10	5	10	10	10	15	15	10	100	1	1	0	1	2	0	1	0	1	0	1	0	1	0	7	2	9	No
187	Yes	Male	1.78	82	25.8806	University	20	Single	Retired	Rotura menuscos no intervenida, cervicalgia	Meniscal tear, Neck pain	No	No	No	No	Hipertensión	Hypertension	Antecedentes de tumor de prostata tratado con radioterapia	Prostate cancer	1	3.61	2.76	3.185	3	4	4	17.43	13.36	15.395	1	3	3	8	25	25	36	42	36	38	2	2	0	1	1	1	2	1	1	2	1	1	1	2	2	0	2	1	1	0	1	0	0	2	1	1	1	1	1	1	1	1	0	0	2	1	2	1	2	0	1	2	6	10	5	10	5	10	10	10	15	15	10	100	2	1	2	1	1	0	1	1	1	1	1	1	2	0	10	5	15	No
188	Yes	Male	1.71	82	28.0428	University	16	Married	Retired	Protrusión discal L5-S1	Lumbar disc herniation	No	No	No	No	Hipertension, Hipercolesterolemia	Hypertension, Hypercholesterolemia	Arritmia, cirugía hipertrofia prostata	Cardiac arrhythmia, Prostate surgery	4	2.01	1.75	1.88	4	4	4	9.17	9.85	9.51	4	4	4	12	29	29	38	45	Missing	41.5	2	2	0	0	1	2	2	1	0	2	1	1	0	1	1	0	2	1	1	0	2	0	0	2	2	1	0	1	2	1	1	2	1	1	2	1	2	2	0	0	2	0	4	10	5	10	5	10	10	10	15	15	10	100	1	1	0	0	1	1	0	1	0	0	0	1	0	1	2	5	7	No
189	Yes	Female	1.69	70	24.5089	Professional training	18	Divorced	Active	Dolor hombro izquierdo	Shoulder pain	No	No	No	No	No	No	No	No	4	2.01	1.76	1.885	4	4	4	8.63	8.89	8.76	4	4	4	12	24	24	26	30	27	27.6667	2	2	0	0	0	2	2	0	1	2	0	0	0	1	2	0	2	2	2	0	2	0	0	2	2	2	0	2	1	2	2	2	1	0	2	0	2	1	0	0	0	0	1	10	5	10	5	10	10	10	15	15	10	100	1	0	0	1	3	0	2	0	0	0	0	0	1	0	7	1	8	No
190	Yes	Female	1.57	72	29.2101	University	18	Widowed	Retired	Fascitis, rotura meniscos, lumbalgia	Plantar fascitis, Meniscal tear, Low back pain	No	No	No	No	Hipertensión, hipercolesterolemia	Hypertension, Hypercholesterolemia	Cataratas	Cataract surgery	4	1.78	2.01	1.895	4	4	4	6.1	6.5	6.3	4	4	4	12	27	27	24	26	26	25.3333	2	2	0	0	1	1	2	0	1	2	1	1	1	1	1	0	2	2	2	0	2	0	0	2	2	1	1	2	1	1	1	1	1	1	2	0	2	2	0	0	2	0	4	10	5	10	5	10	10	10	15	15	10	100	1	1	0	1	1	1	0	1	0	1	1	1	1	0	4	6	10	No
191	Yes	Female	1.61	59	22.7615	University	16	Single	Retired	Fractura clavícula, fractura hombro y codo, condromalacia	Clavicule fracture, Humeral fracture, Elbow fracture, Patellofemoral contropathy	No	No	No	No	No	No	No	No	4	1.41	1.36	1.385	4	4	4	6.19	4.75	5.47	4	4	4	12	24	24	28	29	28	28.3333	2	2	0	0	1	1	2	1	0	2	1	0	1	1	1	0	1	2	2	0	2	0	0	2	2	1	1	1	2	1	2	1	1	1	2	0	2	2	0	0	0	2	4	10	5	10	5	10	10	10	15	15	10	100	1	1	0	1	0	0	1	1	0	0	0	1	1	0	3	4	7	No
192	Yes	Male	1.68	60	21.2585	University	20	Divorced	Retired	No	No	No	No	No	No	Glucosa algo alta	No	No	No	2	3	2.27	2.635	4	4	4	10.37	10.25	10.31	4	4	4	10	21	21	33	30	30	31	1	2	0	0	1	1	2	0	0	2	1	1	1	1	1	0	2	1	1	0	2	1	0	2	2	1	1	2	2	1	1	1	1	1	2	1	2	3	0	0	0	2	5	10	5	10	5	10	10	10	15	15	10	100	2	1	3	1	3	1	1	2	0	1	1	2	1	0	11	8	19	No
193	Yes	Female	1.6	69	26.9531	High school	15	Married	Retired	Dolor rodilla izda, cervicalgia recurrente, artrosis manos	Knee pain, Neck pain, Hand osteoarthritis	No	No	No	No	Hipertensión, hipercolesterolemia	Hypertension, Hypercholesterolemia	Histerectomia	Uterine surgery	4	1.67	1.78	1.725	4	4	4	5.53	5.23	5.38	4	4	4	12	25	25	28	28	26	27.3333	2	2	0	0	1	2	2	1	1	1	0	1	1	0	2	0	2	2	2	0	2	0	0	2	2	1	0	1	1	2	1	1	2	0	2	0	2	1	1	0	2	0	4	10	5	10	5	10	10	10	15	15	10	100	1	1	0	1	1	1	1	0	0	1	1	1	1	0	5	5	10	No
194	Yes	Female	1.6	66	25.7812	University	16	Widowed	Retired	Rotura meniscos	Meniscal tear	No	No	No	No	Hipercolesterolemia	Hypercholesterolemia	No	No	4	2.22	2.44	2.33	4	4	4	13.48	10.62	12.05	3	4	4	12	25	25	19	22	23	21.3333	2	2	0	0	1	2	2	1	1	2	1	1	0	0	2	0	2	1	1	0	2	0	0	2	2	1	0	1	1	1	1	2	2	0	2	1	2	2	1	0	0	0	3	10	5	10	5	10	10	10	15	15	10	100	1	1	1	1	0	1	1	2	0	2	0	0	1	0	4	7	11	No
195	Yes	Female	1.61	63	24.3046	Professional training	16	Married	Retired	Cervicalgia, factura meseta tibial, trocanteritis	Neck pain, Tibial fracture, Hip pain	No	No	No	No	No	No	Gastritis	Gastritis	4	1.64	1.8	1.72	4	4	4	8.99	8.05	8.52	4	4	4	12	27	27	22	21	23	22	2	2	0	1	0	2	2	1	1	2	1	2	1	1	2	0	2	1	1	0	2	0	0	2	1	2	0	1	1	1	0	1	1	0	2	1	2	0	0	0	0	1	1	10	5	10	5	10	10	10	15	15	10	100	1	1	1	1	1	1	1	1	1	1	1	1	1	0	7	6	13	No
196	Yes	Female	1.62	64	24.3865	High school	14	Married	Retired	Hombro izquierdo tendinopatía, rotura lig colateral medial	Shoulder tendinopathy, Knee sprain	No	No	No	No	Diabetes	Diabetes	No	No	4	2.21	2.13	2.17	4	4	4	8.78	7.99	8.385	4	4	4	12	20	20	21	24	24	23	2	2	0	1	1	2	2	2	1	1	0	1	1	0	1	0	2	2	1	0	2	0	0	2	1	1	0	0	1	2	1	1	2	1	2	1	2	1	1	0	2	1	5	10	5	10	5	10	10	10	15	15	10	100	0	0	1	0	0	0	0	0	0	0	0	0	0	0	1	0	1	No
197	Yes	Female	1.52	63	27.268	High school	16	Married	Retired	Artrosis rodillas, QX meniscos	Knee osteoarthritis, Meniscal surgery	No	No	No	No	No	No	Qx pólipos útero	Uterine surgery	4	2.23	2.6	2.415	4	4	4	13.79	13.47	13.63	2	3	3	11	24	24	18	20	20	19.3333	1	2	0	0	1	2	2	0	0	2	0	1	0	0	1	0	2	2	2	0	2	1	0	2	2	1	0	2	2	2	1	2	2	1	2	0	2	3	4	0	0	0	7	10	5	10	5	10	10	10	15	15	5	95	1	0	1	0	1	0	0	0	0	0	0	1	1	0	4	1	5	No
198	Yes	Female	1.58	63	25.2363	University	16	Married	Retired	Dolor manguito rotador, QX columna	Shoulder pain, Lumbar surgery	episodios ciáticas	Lumbar radicular pain	No	No	No	No	No	No	4	2.08	1.8	1.94	4	4	4	11.06	9.68	10.37	4	4	4	12	23	23	20	22	22	21.3333	1	2	0	0	1	1	2	1	0	0	0	1	2	1	2	0	2	1	1	0	2	1	0	2	2	1	1	1	2	2	1	0	1	0	2	1	2	4	0	0	0	0	4	10	5	10	5	10	10	10	15	15	10	100	3	1	2	0	2	0	2	1	2	0	0	0	2	0	13	2	15	No
199	Yes	Female	1.64	78	29.0006	University	16	Single	Retired	Dorsalgia y dolor cervical	Dorsal pain, Neck pain	No	No	No	No	Hipercolesterooemia	Hypercholesterolemia	No	No	4	1.73	1.6	1.665	4	4	4	6.66	5.84	6.25	4	4	4	12	28	28	28	30	28	28.6667	2	2	0	0	0	2	2	0	0	2	1	0	0	0	1	0	2	1	1	0	2	0	0	2	2	2	0	2	2	1	2	2	2	1	2	1	2	0	0	0	0	0	0	10	5	10	5	10	10	10	15	15	10	100	1	1	0	1	1	1	1	0	0	0	1	1	1	1	5	5	10	No
200	Yes	Male	1.79	79	24.6559	University	16	Married	Active	FX peroné	Peroneal fracture	No	No	No	No	No	No	No	No	4	1.61	1.81	1.71	4	4	4	10.8	9.14	9.97	4	4	4	12	25	25	42	46	48	45.3333	2	2	0	0	0	2	2	1	1	2	0	0	1	1	2	2	2	2	2	0	2	0	0	2	2	2	0	1	1	2	2	1	1	0	0	0	2	0	0	0	0	0	0	10	5	10	5	10	10	10	15	15	10	100	1	0	1	0	1	0	0	0	0	0	0	0	0	0	3	0	3	No
201	Yes	Female	1.58	78	31.245	Professional training	15	Widowed	Retired	QX Columna (lumbar), escoliosis	Lumbar surgery, Scoliosis	No	No	No	No	No	No	No	No	4	5.14	3.66	4.4	2	3	3	13.05	11.39	12.22	3	3	3	10	19	19	16	18	16	16.6667	1	1	0	0	1	1	2	1	0	2	0	0	0	0	2	0	2	2	1	0	0	1	1	2	2	1	1	1	2	2	2	2	2	0	2	1	2	3	0	0	0	0	3	10	5	10	5	10	10	10	15	15	10	100	0	0	0	0	0	0	0	1	1	0	1	0	0	0	2	1	3	No
202	Yes	Female	1.58	60	24.0346	University	16	Widowed	Retired	QX hombro/supraespinoso	Rotator cuff surgery	No	No	No	No	No	No	No	No	4	1.9	2.04	1.97	4	4	4	10.6	8.33	9.465	4	4	4	12	30	30	18	18	19	18.3333	1	2	0	0	0	2	2	0	0	2	0	0	0	0	2	0	2	2	2	0	2	1	0	2	2	2	0	2	2	2	2	2	2	0	2	0	2	1	0	0	0	0	1	10	5	10	5	10	10	10	15	15	10	100	0	0	0	0	1	1	0	0	0	0	0	0	0	0	1	1	2	No
203	Yes	Male	1.68	85	30.1162	University	16	Married	Retired	Artrosis, estenosis lumbar severa	Osteoarthritis (unspecified), Lumbar stenosis	No	No	No	No	No	No	No	No	4	2.48	2.77	2.625	4	4	4	12.32	10.57	11.445	3	4	4	12	27	27	28	36	32	32	2	2	0	0	1	2	2	0	1	2	1	1	0	0	1	0	2	2	2	0	2	0	0	2	2	1	0	2	1	1	1	2	2	1	2	0	2	2	0	0	0	0	2	10	5	10	5	10	10	10	15	15	10	100	1	0	0	0	1	0	0	1	0	0	0	1	0	0	2	2	4	No
204	Yes	Male	1.7	78	26.9896	Secondary school	13	Married	Retired	QX lumbar (artrodesis), dolor de hombro y rodillas	Lumbar arthrodesis, Shoulder pain, Knee pain	No	No	No	No	No	No	QX inguinal bilateral	Inguinal hernia surgery	2	3.1	3.27	3.185	4	3	4	16.5	17.1	16.8	2	1	2	8	20	20	34	36	40	36.6667	2	1	2	1	0	1	2	1	0	2	0	0	1	0	2	0	2	2	2	0	2	0	1	0	1	2	1	1	2	2	2	1	2	0	2	0	2	2	4	1	0	0	7	10	5	10	5	5	10	10	15	15	5	90	0	0	0	0	1	0	1	2	0	0	1	0	0	0	3	2	5	No
